# Multimodal axes reveal individualized amyloid-β, tau, and neurodegeneration coupling in aging and Alzheimer’s disease

**DOI:** 10.64898/2026.05.24.26353955

**Authors:** Konstantinos Poulakis, Konstantinos Ioannou, Gleb Bezgin, Konstantinos Chiotis, Yasser Iturria-Medina

**Author notes:** Corresponding author: Konstantinos Poulakis **Adress and email:** Konstantinos Poulakis, PhD | Department of Neurobiology, Care Sciences and Society | Karolinska Institute | Center for Alzheimer’s research | Division of Clinical Geriatrics| Neo, floor 7, Blickagången 16, 141 52 Huddinge, Sweden |. **Author Contributions:** Paste the author contributions here.

## Abstract

Can we decode Alzheimer’s disease (AD) heterogeneity into a few portable axes that capture how amyloid-β, tau and neurodegeneration (A-T-N) spatially co vary in vivo? To answer this question, we built a pipeline that harmonizes longitudinal amyloid-β/tau PET and T1 MRI (gray matter) from ADNI cohort (12,430 images) with mixed effects modeling and then derived stage specific multimodal axes (mVCs) using linked component analysis, with robustness tested in simulations and external validation in the OASIS cohort (4,958 images). We identified a small set of multimodal axes that (i) recapitulate early tau weighted variation in cognitively unimpaired (CU) individuals, AD like A -T-N coupling in cognitively impaired (CI) individuals and atypical CU and CI participants with posterior (precuneus/occipitoparietal) and fronto insular/frontal weighted patterns, (ii) map onto domain specific cognition, APOE e4, and blood/CSF biomarkers of neurodegeneration, neuroaxonal injury and astrocyte activation, (iii) predict clinical transitions, (iv) generalize in an independent cohort, and (v) demonstrate modelling robustness to missing data, high dimensionality, and cross-cohort variability, enabling direct application of the extracted axes to new datasets for biomarker discovery and stratification. Multimodal axes provide a portable, interpretable layer for quantifying amyloid-β-tau-neurodegeneration coupling at the individual level, complementing current biomarker-based staging frameworks based on A-T-N status and tau PET topography, and can be computed on new datasets to aid clinical assessment and trial enrichment.

**Significance Statement:** We developed and validated a multimodal statistical pipeline to identify individualized patterns of association among core Alzheimer’s disease biomarkers: amyloid-β deposition, tau accumulation, and neurodegeneration. Applied to longitudinal PET and MRI data, the approach revealed distinct, reproducible axes of biomarker coupling across cognitively unimpaired and impaired individuals, linked to cognitive performance and clinical progression. By providing subject -level scores that quantify how pathologies co-express across brain regions, this framework supports fine-grained biomarker discovery, improves interpretation of Alzheimer’s disease heterogeneity, and can be extended to high -dimensional multimodal datasets in future biomarker studies

## Supplementary data for "Multimodal axes reveal individualized amyloid-β, tau, and neurodegeneration coupling in aging and Alzheimer’s disease"

### Sheet: Neuropsychological data
Number of visits and follow up times
ADNI
	Cognitively Unimpaired	Cognitively Impaired	Minimum follow up visits	Maximum follow up visits	Mean follow up visits	Standard Deviation of follow up visits
MMSE	2131	1682	1	18	4.15	3.12
CDR	2160	1735	1	18	4.21	3.17
ADSP	2073	1632	1	18	4.09	3.07
MoCA	2026	1781	1	15	3.88	2.69
ADAS	1952	1627	1	13		2.55
OASIS
	Cognitively Unimpaired	Cognitively Impaired	Minimum follow up visits	Maximum follow up visits	Mean follow up visits	Standard Deviation of follow up visits
MMSE	1853	202	1	22	4.5	3.53
CDR	2222	253	1	22	4.8	3.7
MoCA	1051	132	1	21	5	3.9
SIM	683	38	1	14	3.56	2.7
WMS logical memory	1561	182	1	23	5	3.85
WAIS-R digit symbol	1233	161	1	21	4.69	3.73
Simon task percent	1533	169	1	21	4.7	3.56
Free and qued rselective reminder test, free	2020	188	1	23	4.68	3.62
UDS BENTC, participant copies, direct copy	849	122	1	21	5.16	4.03
BSY 021	1223	158	1	21	4.7	3.73

### Sheet: Race distribution
ADNI
	White	Black	Asian	American indian/Alaskan	More than one race	Native Hawain/Pacific Islander	Non specific
Initial subjects	3681	346	104	7	54	4	52
Selected subjects	714	78	21	2	11	0	3
OASIS
	White	Black	Asian	American indian/Alaskan	More than one race	Native Hawain/Pacific Islander	Non specific
Initial subjects	1151	209	7	1	3	0	7
Selected subjects	368	48	3	1	1	0	0

### Sheet: Fluid markers
Number of samples for the fluid marker analysis
Meta temporal Tau PET SUVR
Cognitively Unimpaired	Cognitively Impaired
480	355
Centilloid Amyloid PET SUVR
Cognitively Unimpaired	Cognitively Impaired
480	355
CSF Alpha synuclein
Cognitively Unimpaired	Cognitively Impaired
350	258
CSF Abeta 42 binary
Cognitively Unimpaired	Cognitively Impaired
350	264
CSF Ptau181 binary
Cognitively Unimpaired	Cognitively Impaired
350	264
CSF Ptau181/Abeta 42
Cognitively Unimpaired	Cognitively Impaired
350	264
Plasma Ptau 217
Cognitively Unimpaired	Cognitively Impaired
398	286
Plasma Abeta 42
Cognitively Unimpaired	Cognitively Impaired
398	286
Plasma Ptau181/Abeta 42
Cognitively Unimpaired	Cognitively Impaired
398	286
Plasma Nfl
Cognitively Unimpaired	Cognitively Impaired
360	274
Plasma GFAP
Cognitively Unimpaired	Cognitively Impaired
360	274

### Sheet: Diagnosis progression
ADNI
Changes in cognitive state
CU to CU	418
CU to MCI	42
CU to AD	11
MCI to MCI	201
MCI to CU	34
MCI to AD	60

### Sheet: Subject specific mVC scores
CU Sample
ADNI ID	CU-T‑1	CU-T‑2	CI-T‑1	CI-T‑2	CI-T‑3	CU-A‑1	CI-A‑1	CI-A‑2	CI-A‑3	CU-L‑1	CU-L‑2
011_S_0021	0.157	0.232	-0.583	-1.049	-0.787	0.81	0.487	-0.297	0.885	1.222	0.502
023_S_0031	-0.339	0.779	-0.027	0.247	0.733	0.522	1.429	-0.087	-0.7	-1.526	-0.125
067_S_0056	0.619	-0.205	-0.621	-1.2	-1.235	1.128	-1.619	-0.571	0.007	0.155	-0.345
067_S_0059	0.233	0.034	-0.565	-0.881	-1.128	1.429	0.729	-0.573	0.577	2.129	-1.175
100_S_0069	0.756	-0.093	-0.52	-1.199	-1.151	0.21	1.13	-0.78	0.069	-0.588	-0.569
073_S_0089	-0.255	-0.399	-0.781	-0.857	-0.969	0.019	0.291	-0.76	-0.511	1.171	-0.538
027_S_0120	-0.064	0.866	-0.387	-0.478	-0.774	0.83	-0.653	-0.647	-0.416	-1.059	0.99
068_S_0127	0.49	-0.027	-0.39	-0.787	-1.052	0.592	1.558	-0.495	1.092	2.795	-1.12
035_S_0156	0.644	-0.009	-0.558	-1.465	-1.303	-0.22	0.044	0.952	0.933	-0.621	-0.093
128_S_0205	-0.55	-0.148	-1.005	-1.048	-0.953	0.458	0.711	-0.427	1.406	0.774	-0.268
068_S_0210	0.207	1.013	0.125	0.163	0.245	0.821	-0.32	-1.057	1.034	0.673	0.228
037_S_0303	0.26	-0.072	-0.843	-1.486	-1.622	0.049	0.992	-0.045	0.145	1.027	-0.436
021_S_0337	-0.957	-0.905	-1.487	-1.827	-1.688	-0.876	-0.382	0.364	0.618	-0.496	0.587
002_S_0413	-1.678	0.02	-1.86	-1.507	-1.098	-0.102	-1.568	-0.853	0.647	0.697	-0.291
114_S_0416	-0.486	0.562	-0.304	-0.27	-0.169	0.82	-0.046	-0.007	1.911	2.046	1.359
010_S_0419	-0.277	-0.997	-0.65	-0.793	-0.967	-0.488	0.925	-0.754	1.215	0.216	0.818
037_S_0467	1.193	1.75	0.834	0.351	0.742	-0.156	-0.673	1.046	-0.918	-1.199	-1.382
006_S_0498	-0.027	-0.347	-0.795	-1.229	-0.967	-0.037	-0.038	-0.426	-0.978	-0.043	-0.232
035_S_0555	-0.579	0.211	0.514	0.719	1.198	0.352	0.381	-0.616	0.449	-0.288	-0.198
031_S_0618	0.7	-0.59	-0.098	-0.693	-0.574	-0.915	0.012	1.047	-0.023	-0.305	-0.112
137_S_0668	-0.756	-0.139	-0.87	-0.839	-1.108	-0.101	0.861	-0.833	1.331	1.819	0.314
032_S_0677	2.356	-0.684	0.283	-0.601	-0.524	1.219	1.084	-0.869	1.053	0.929	-0.291
041_S_0679	-0.717	-0.454	-0.72	-0.604	-0.17	0.161	-0.262	-1.238	-1.856	-0.778	-0.156
126_S_0680	-0.577	-0.39	-1.222	-1.564	-1.46	0.035	-0.588	-0.23	-1.188	-0.483	1.465
006_S_0731	-0.266	-0.19	1.16	1.86	2.208	-0.131	-0.172	-0.536	-0.488	0.491	0.298
141_S_0767	0.511	1.131	-0.162	-0.696	-1.158	-0.095	-0.869	0.198	0.853	0.584	0.526
098_S_0896	0.136	-0.076	-0.142	-0.3	-1.084	-0.105	0.62	1.556	-0.728	-0.69	-0.902
130_S_0969	-0.345	0.623	-0.782	-0.964	-0.759	0.96	-0.429	-0.628	-2.437	-1.856	-2.386
033_S_1016	-0.347	1.186	-0.337	-0.183	0.073	0.38	-1.867	-1.39	-1.448	-0.752	0.065
032_S_1169	0.412	-0.061	-0.665	-1.249	-0.355	-1.983	0	0.604	0	0	0
023_S_1190	0.25	-0.606	-0.042	0.236	0.087	-0.975	0.887	-0.355	1.013	0.53	0.606
002_S_1261	0.152	-0.284	-0.514	-0.846	-0.483	0.511	1.56	0.934	1.036	0.989	-1.704
002_S_1280	0.069	0.784	-0.413	-0.536	-0.682	1.461	0.311	-0.911	-0.515	-0.264	-0.806
128_S_2002	-0.965	-0.296	-0.912	-0.693	-0.556	0.786	-0.065	-0.462	-0.834	-0.552	-0.261
031_S_2233	-0.192	-0.244	0.268	0.482	0.836	0.193	1.266	-0.166	1.411	1.094	-0.659
127_S_2234	0.122	-0.074	-0.602	-0.939	-0.709	0.65	0.379	-0.179	-1.023	0.368	-0.629
022_S_2263	-1.299	-0.734	-0.862	-0.327	0.023	-0.183	0.887	-0.021	-1.719	-0.192	-0.196
067_S_2301	0.444	-0.458	-0.362	-0.581	-0.523	-0.003	-0.342	-0.331	-0.216	-1.238	-0.37
022_S_2379	-0.267	-0.18	-0.123	-0.074	-0.321	-0.146	0.519	-0.158	0.584	-2.602	1.639
013_S_2389	-0.456	-0.376	-0.645	-0.798	-0.515	-0.593	1.275	0.183	2.248	1.896	0.045
098_S_4003	0.003	-0.094	0.39	0.722	0.643	1.129	-0.861	-0.401	-0.635	-0.443	0.731
031_S_4021	-1.186	-0.396	-1.187	-1.064	-0.915	0.876	-0.881	-0.792	1.428	-0.078	-1.424
037_S_4028	-0.573	-0.075	-0.279	-0.015	-0.434	-0.648	-0.423	0.91	0.685	0.815	-0.212
041_S_4037	0.48	-0.07	-0.375	-0.981	-0.969	0.131	-0.494	-0.32	-0.018	-0.435	0.1
116_S_4043	0.206	-0.092	-0.991	-1.51	-1.626	0.622	-1.959	-1.161	-0.359	-0.491	1.105
041_S_4060	0.577	-0.614	-0.137	-0.492	-0.137	0.315	-0.793	-0.465	-0.517	-1.026	0.9
037_S_4071	-0.838	0.22	-0.549	-0.203	0.154	-0.051	-1.215	-0.996	-1.107	-2	-0.998
099_S_4076	-0.508	-0.822	-0.777	-0.876	-0.649	-0.357	-0.45	0.342	1.442	0.829	1.168
024_S_4084	0.387	-0.166	-0.54	-0.862	-0.792	-0.379	-0.679	-0.246	0.683	0.43	-0.012
082_S_4090	-0.71	-0.471	-0.686	-0.635	-0.884	-0.245	-0.526	-0.261	0.125	-0.39	-0.183
941_S_4100	-0.521	0.121	-0.126	0.733	0.401	0.269	-0.255	-1.225	-0.998	-0.51	-0.293
011_S_4105	-0.667	0.214	-0.673	-0.559	-0.817	0.976	-2.043	-0.817	-1.207	-1.654	-0.413
003_S_4119	0.28	-0.189	-0.419	-0.743	-1.1	-0.256	-1.941	-0.456	-1.956	-0.225	0.57
127_S_4148	0.113	-1.072	-0.545	-0.869	-1.101	1.842	-0.341	-0.632	-0.602	0.05	0.964
023_S_4164	-0.835	-1.293	-1.063	-1.072	-1.079	-0.311	-0.211	0.344	-0.876	-1.36	0.24
033_S_4176	-1.152	0.628	-0.561	-0.256	-0.452	-0.248	-1.284	-0.622	-0.317	-1.488	1.245
033_S_4179	-0.563	0.213	0.204	0.806	1.074	-0.045	-1.193	-0.891	-0.463	-1.174	-0.073
941_S_4187	-0.564	-0.738	-0.633	-0.434	-0.276	-0.918	-0.186	-0.249	-0.436	-0.438	1.372
127_S_4198	0.828	0.448	1.197	1.287	1.434	1.323	0.732	-0.208	0.844	0.753	0.422
041_S_4200	-0.013	-0.002	-0.581	-0.729	-0.528	0.434	-0.603	-0.739	0.487	-1.306	0.272
067_S_4212	-0.69	-0.985	-0.727	-0.49	-0.602	-0.378	-0.575	0.29	0.445	-1.203	-0.562
002_S_4213	-1.292	0.518	-1.286	-1.077	-0.911	-0.29	-1.047	-0.854	-1.213	0.846	-2.264
037_S_4214	-1.247	-0.06	-1.059	-0.923	-1.183	0.786	-0.599	-0.662	0.166	0.698	-1.273
082_S_4224	0.043	-0.692	-0.491	-0.802	-1.069	-0.579	0.038	0.307	0.81	0.145	0.974
094_S_4234	-0.391	-0.267	-0.501	-0.452	-0.717	0.666	0.6	-1.032	-1.57	-2.078	-1.001
021_S_4254	-0.525	-0.118	-0.759	-0.915	-0.716	-0.644	2.398	0.19	-2.078	-0.537	-1.866
098_S_4275	0.078	0.259	-0.781	-1.03	-0.881	0.91	0.784	-1.582	0.006	-1.199	1.729
021_S_4276	-0.292	-0.56	-1.072	-1.367	-1.144	-0.473	1.577	-0.062	-0.397	0.469	-0.539
011_S_4278	-0.054	0.153	0.956	1.441	1.364	0.283	1.086	0.106	-0.574	0.7	-2.329
029_S_4290	0.473	-0.66	0.088	-0.187	0.072	-0.489	1.616	0.886	-0.585	0.086	-0.068
941_S_4292	0.437	0.311	-0.045	-0.27	-0.172	0.57	-0.968	-0.383	0.613	-0.127	0.098
068_S_4332	-1.267	-0.065	-0.581	0.29	-0.065	0.29	1.388	-0.562	0.096	0.473	0.056
021_S_4335	-1.147	-0.743	-0.088	0.886	0.603	-0.842	0.585	0.1	-0.299	-0.01	0.53
130_S_4343	0.863	0.915	0.962	1.288	0.387	0.724	-1.46	-1.018	-0.217	0.235	-0.388
010_S_4345	-0.388	-0.766	-0.809	-0.875	-1.026	0.024	-1.306	-1.103	0.028	0.594	0.094
018_S_4349	-0.045	0.797	-0.09	-0.215	0.368	0.029	-0.004	-1.032	0.559	0.452	-0.856
003_S_4350	0.151	-1.196	-0.334	-0.445	-0.804	-0.411	0.074	-0.518	0.588	-0.317	0.398
130_S_4352	0.021	-0.834	-0.628	-0.93	-1.5	0.131	-2.203	-0.37	-0.485	0.36	0.08
941_S_4365	-0.639	0.302	-0.624	-0.665	-0.431	0.465	-0.723	-0.674	0.61	-0.567	1.359
019_S_4367	-1.266	-0.099	-0.942	-0.702	-0.478	0.108	0.297	-0.786	1.375	0.287	-0.703
129_S_4369	-0.31	-0.604	-0.78	-0.905	-0.965	0.108	-1.016	-0.339	-0.664	-0.018	0.255
941_S_4376	-0.05	-0.07	-0.845	-1.249	-0.571	-0.373	0.014	-0.459	1.461	1.326	0.123
073_S_4382	-0.572	0.797	-0.711	-0.702	-0.852	-0.049	-0.073	-0.177	2.01	1.003	0.095
029_S_4384	-0.912	0.314	-0.59	-0.324	-0.262	-0.239	0.887	-0.353	0.003	-1.106	-1.426
007_S_4387	0.69	0.063	-0.254	-0.781	-0.86	0.765	-0.885	-0.403	-0.223	1.12	0.007
073_S_4393	0.503	-0.014	-0.308	-0.839	-0.462	0.141	-1.125	-0.631	-0.382	-1.167	1.281
129_S_4396	-0.5	-0.152	-0.731	-0.865	-0.929	1.151	-0.023	-0.012	-0.089	0.994	0.394
014_S_4401	-0.763	0.15	-0.54	-0.192	0.036	-0.648	-1.247	-0.399	-0.065	-0.431	1.097
037_S_4410	-0.303	0.521	-0.517	-0.609	-0.286	0.039	0.139	0.839	0.272	0.56	-0.261
129_S_4422	-0.148	0.394	0.355	0.34	1.114	-1.627	1.43	0.824	-0.411	-0.414	-0.853
068_S_4424	-0.646	0.281	-0.381	0.187	0.026	-0.229	-2.083	-0.68	0.857	0.055	-0.087
041_S_4427	-0.301	-1.119	-0.806	-1.064	-0.682	-0.737	-1.376	-0.604	0.098	-0.882	1.71
082_S_4428	-0.674	-0.8	-0.333	-0.092	-0.48	0.614	-1.028	-0.572	0.844	0.097	1.515
032_S_4429	0.276	0.707	-0.181	-0.214	-0.368	0.463	-1.226	-1.206	-2.657	-2.276	1.414
003_S_4441	-0.566	-0.077	-0.184	0.081	-0.112	1.008	-0.858	-0.68	-0.08	0.222	1.173
023_S_4448	-0.066	0.178	-0.301	-0.22	-0.528	-0.065	-0.239	-0.221	-1.201	-0.616	-1.28
116_S_4453	-1.296	-0.676	-1.054	-0.84	-0.749	-0.216	-0.055	-0.113	0.104	0.683	0.959
035_S_4464	0.625	-1.291	-0.013	-0.029	-0.408	0.134	0.632	-0.313	0.349	-0.084	-0.271
100_S_4469	-0.192	-0.35	-0.55	-0.695	-0.714	-0.325	0.405	-0.543	-0.24	0.885	0.666
137_S_4482	0.121	-0.517	1.452	2.173	1.739	-1.718	1.56	0.544	2.063	2.308	-0.215
116_S_4483	-0.123	-0.146	-0.688	-0.84	-0.87	0.8	-0.758	-0.215	0.092	-0.639	-0.572
006_S_4485	-0.458	-0.53	-0.138	0.003	0.234	-0.492	-0.705	-0.453	-0.419	-0.436	0.66
007_S_4488	-0.713	-0.299	-0.798	-0.763	-1.03	-0.359	-0.467	-0.581	-1.122	-1.099	0.608
036_S_4491	-1.634	-0.429	-1.857	-1.755	-1.27	-0.732	-0.077	-0.895	-0.464	-0.07	-0.629
137_S_4520	-0.066	-0.164	-0.249	-0.078	-0.155	-0.111	0.043	-0.841	0.692	0.265	0.581
073_S_4552	-0.313	-0.172	-0.158	-0.07	-0.041	0.179	0.185	0.465	-0.376	-0.3	-0.775
100_S_4556	-0.013	-1.385	-0.833	-1.093	-1.018	-0.383	0.431	-0.661	0.701	1.123	0.26
014_S_4576	-0.128	0.689	-0.105	0.27	0.71	0.222	0.021	-1.043	-0.27	1.44	0.08
053_S_4578	-0.632	1.428	-0.368	-0.256	-0.423	1.085	-1.732	-1.682	0.676	-0.381	0.682
013_S_4580	0.669	-0.716	-0.12	-0.576	-0.218	-0.876	0.776	0.235	-0.471	-0.814	-0.442
029_S_4585	-0.143	-1.145	-0.257	-0.3	-0.454	-0.107	0.723	-0.245	-0.356	0.683	0.419
128_S_4586	-0.446	-0.477	-0.532	-0.549	-0.571	-0.628	0.64	-0.602	0.498	1.544	1.194
137_S_4587	0.644	-0.283	1.02	0.739	1.052	-0.452	-0.068	1.119	0.487	0.3	-1.277
135_S_4598	0.273	-0.121	-0.225	-0.326	-0.379	-0.229	-0.422	0.006	-1.716	-1.244	1.346
127_S_4604	0.316	-0.918	-0.153	-0.295	-0.315	0.017	-0.127	0.092	0.502	-0.263	0.878
128_S_4607	-0.059	-0.239	-0.165	-0.186	-0.086	0.645	-0.569	0.171	0.775	-0.427	1.188
007_S_4620	-0.128	0.654	-0.08	-0.034	0.537	-0.119	0.157	-0.46	-0.169	0.312	-0.603
007_S_4637	1.879	0.265	0.738	-0.267	-0.208	-2.622	0.079	2.291	-1.384	0.76	-0.771
012_S_4643	0.079	-0.819	-0.41	-0.63	-0.858	-0.191	0.138	0.029	0.166	0.958	-1.112
003_S_4644	-0.249	-0.242	-0.368	-0.377	-0.616	-0.45	0.169	-0.487	1.856	0.905	-0.023
094_S_4649	0.584	-0.321	-0.157	-0.584	-0.441	0.158	0.347	-0.383	0.672	-1.029	0.206
067_S_4767	-0.454	-1.244	-0.279	-0.265	0.339	-0.17	0.251	1.659	-0.663	0.76	-0.505
073_S_4795	0.017	-0.647	-0.706	-0.73	-0.621	0.04	-0.067	-0.627	-1.372	-2.793	-0.052
002_S_4799	-0.087	-0.28	0.224	0.585	0.765	-0.645	-1.732	-0.745	-0.985	-0.724	1.87
019_S_4835	-0.435	-0.47	-0.479	-0.435	-0.312	-0.036	-0.993	-0.866	-1.054	-0.391	0.803
116_S_4855	-0.561	-0.698	-0.174	0.113	0.047	1.251	-1.403	-0.835	-1.657	-1.702	1.466
070_S_4856	-0.611	0.777	-0.928	-0.872	-0.844	0.28	-0.392	-1.241	-1.443	-1.244	-0.488
003_S_4872	-0.217	-0.077	-0.088	-0.087	0.171	1.131	0.636	0.536	-2.417	-1.571	-0.625
041_S_4874	-0.021	-0.987	-0.17	-0.167	-0.701	0.078	0.058	0.026	0.092	0.072	-0.463
003_S_4900	0.361	-0.268	-0.071	-0.154	-0.197	-0.127	-0.398	0.209	-0.742	0.026	-0.572
016_S_4951	-1.165	0.12	-0.858	-0.539	-0.551	0.411	-0.77	-1.052	-0.442	0.897	0.664
016_S_4952	-0.529	0.57	-0.53	-0.718	-0.839	0.074	0.852	-0.825	1.009	2.083	-0.605
041_S_5078	-0.339	-0.252	-0.368	-0.237	-0.205	0.322	-0.422	0.166	-0.487	0.673	-0.968
027_S_5079	0.189	-0.729	-0.697	-0.936	-0.744	-0.29	-0.382	-0.524	-1.872	-1.173	1.869
027_S_5083	0.441	-0.405	-0.382	-0.677	-0.323	-0.023	-0.331	-0.946	0.624	-0.058	1.371
027_S_5093	-1.596	0.108	-1.138	-0.75	-0.725	-0.235	-0.736	-0.446	-0.173	0.442	1.433
041_S_5097	0.069	-1.051	-0.135	-0.122	-0.532	0.093	-0.274	0.597	-1.001	0.188	-1.288
041_S_5100	-1.228	-0.855	-0.966	-0.781	-0.896	0.691	-0.748	-0.182	-0.998	-0.779	0.529
027_S_5109	0.15	0.098	0.599	0.763	1.463	0.599	-0.711	-0.556	-0.427	-0.266	0.923
135_S_5113	0.443	-0.014	-0.151	-0.55	-0.819	0.423	-0.878	-0.371	-0.385	-1.328	1.474
027_S_5118	-1.579	-0.296	-1.153	-0.618	-0.187	0.292	0.809	-0.707	-1.866	-0.191	0.155
941_S_5124	-0.015	-0.022	-0.29	-0.277	-0.239	-0.571	-2.798	0.552	3.447	1.556	3.67
037_S_5126	-0.27	0.003	-0.175	-0.006	-0.19	-0.291	0.099	0.426	0.825	1.11	-0.083
027_S_5127	0.292	-0.307	1.385	1.765	2.307	-0.733	0.587	0.63	0.149	-0.351	1.133
020_S_5140	0.473	-0.985	-0.124	-0.192	-0.553	-0.335	-0.366	0.107	0.158	0.527	-0.594
041_S_5141	-0.946	0.597	-0.761	-0.675	-0.861	0.212	0.201	-0.453	-1.137	-0.529	0.059
003_S_5154	-0.38	-0.68	-0.491	-0.351	-0.24	-0.394	0.522	-0.094	-0.574	0.579	-0.416
027_S_5169	-1.166	-0.113	-0.647	-0.185	-0.097	-0.829	0.315	-0.053	0.682	-0.348	1.285
130_S_5175	-0.421	0.471	-0.812	-0.938	-1.151	-0.011	-1.373	-0.868	-0.087	0.955	-0.617
021_S_5177	0.295	0.042	0.12	0.026	0.683	0.243	0.05	-0.514	0.479	0.727	0.83
002_S_5178	-0.315	-0.145	-0.378	-0.286	-0.287	-0.428	-1.188	0.035	-0.391	-0.04	0.12
127_S_5185	1.532	0.212	0.981	0.323	0.505	-0.309	0.106	0.88	0.691	0.121	0.498
941_S_5193	0.182	0.331	-0.48	-0.807	-0.601	0.142	-0.863	0.055	-0.015	-0.318	-0.672
021_S_5194	-0.321	-0.372	-0.238	-0.114	-0.468	-0.382	1.69	0.311	-0.645	1.313	-1.153
033_S_5198	-0.024	-0.507	0.205	0.527	0.683	-1.396	-1.096	-0.381	0.669	0.374	1.774
127_S_5200	-0.33	-0.777	-0.915	-1.03	-0.977	-0.175	0.809	-0.381	0.001	0.795	-1.299
053_S_5202	0.432	0.813	1.236	1.478	1.235	1.46	0.294	-0.891	0.96	1.457	0.988
020_S_5203	-0.443	0.209	-0.169	-0.112	-0.334	0.433	0.765	-0.292	0.911	0.274	-0.078
037_S_5222	0.449	-0.402	-0.284	-0.408	-0.299	-0.273	-0.054	-0.017	-0.374	0.374	-0.832
127_S_5228	-0.299	0.221	-0.911	-1.13	-1.268	0.552	-0.918	-0.928	0.13	0.254	0.916
002_S_5230	0.625	1.179	1.343	1.82	1.663	1.835	-1.667	-1.783	1.196	0.476	0.921
114_S_5234	0.015	1.102	0.216	0.543	1.488	-0.394	-1.675	-0.783	-2.024	-3.062	-0.834
021_S_5237	-0.47	-0.276	1.274	1.954	1.543	-0.417	0.932	0.93	-0.822	-0.59	0.047
019_S_5242	-0.848	-0.838	-0.99	-0.979	-0.955	-0.211	0.605	-0.647	0.224	0.725	-0.407
126_S_5243	-0.56	0.225	-0.758	-0.734	-0.876	0.018	0.308	-1.268	-1.316	-0.077	0.951
041_S_5253	-0.674	-1.146	-0.592	-0.467	-0.628	-0.959	-1.021	-0.013	-2.239	-1.336	-0.448
130_S_5258	0.535	0.862	0.677	0.962	0.754	0.301	0.401	-0.647	0.059	1.332	-1.703
033_S_5259	-0.005	0.661	-0.333	-0.402	-0.169	-0.021	-0.279	-0.538	-0.282	-1.069	-0.162
007_S_5265	0.812	1.32	1.273	1.278	1.614	-2.032	1.812	0.805	1.403	1.177	-0.321
127_S_5266	0.163	-1.072	-0.408	-0.652	-0.782	-0.513	-0.489	-0.215	0.131	1.015	0.938
082_S_5278	1.041	-0.779	0.701	0.73	0.791	-0.258	-0.648	-0.481	0.393	0.608	1.136
027_S_5288	-0.224	0.552	-0.88	-1.029	-0.886	0.042	-0.008	-1.076	-1.002	-0.54	1.181
032_S_5289	1.238	-0.098	0.774	0.677	0.315	0.395	-0.165	-0.274	-1.255	-0.775	-0.83
024_S_5290	1.078	-0.111	2.016	2.659	2.027	0.062	0.877	0.199	-0.695	0.398	1.33
057_S_5292	0.787	1.034	1.338	1.942	0.785	0.141	-0.869	-0.374	-0.565	-0.177	1.005
024_S_6005	0.308	-0.663	-0.137	-0.286	-0.286	-0.162	-0.813	-0.088	0.313	1.068	0.588
002_S_6007	0.202	0.052	0.044	0.053	0.411	-1.352	-0.647	-0.339	0.135	0.562	0.715
141_S_6008	-0.75	0.037	-0.635	-0.464	-0.638	-0.366	0.841	0.308	0.385	0.657	-0.339
002_S_6009	-0.933	-0.724	-0.71	-0.41	-0.478	-0.775	-0.906	-0.191	-0.751	-0.839	-0.216
003_S_6014	0.311	-1.252	-0.044	-0.117	-0.609	-0.558	-1.017	0.375	0.234	-1.092	0.653
141_S_6015	-0.32	-0.802	-0.636	-0.595	-0.287	-0.902	-0.905	-0.244	0.278	-1.317	2.016
099_S_6016	-0.694	-0.285	-0.675	-0.379	-0.666	0.252	-0.944	-0.265	-0.316	-1.531	-0.189
130_S_6019	-0.844	-0.805	-0.8	-0.608	-0.193	-0.778	0.259	-0.157	-0.724	-0.274	-1.561
127_S_6024	-0.827	0.096	-0.293	0.001	0.054	-0.273	-0.315	-0.472	0.208	-0.151	0.945
099_S_6025	-0.544	-0.156	-0.775	-0.843	-0.83	-0.757	-0.957	0.129	-1.469	0.615	0.875
130_S_6027	-0.054	-0.128	-0.48	-0.659	-0.935	0.696	-0.355	-0.097	-0.37	0.407	-0.599
002_S_6030	0.02	-1.645	-0.206	0.046	-0.107	-1.234	-0.33	0.68	-0.97	0.331	-0.655
037_S_6031	-0.82	-0.186	-0.667	-0.459	-0.217	0.48	-1.323	0.019	-0.159	-0.528	0.193
130_S_6037	0.29	-0.438	-0.393	-0.661	-0.74	-0.3	-0.169	-0.509	1.181	1.084	-0.618
099_S_6038	-0.858	-1.008	-0.918	-0.971	-1.228	-0.613	-0.975	0.644	-1.335	-0.292	0.542
130_S_6043	-0.723	-0.544	-1.332	-1.384	-1.298	0.26	-0.888	-1.146	1.571	0.285	-0.303
941_S_6044	0.886	1.188	1.256	1.016	1.394	-1.682	0.716	0.069	-1.218	-1.426	0.165
067_S_6045	0.345	-0.315	-0.502	-0.867	-0.955	-0.036	-0.332	-0.23	0.234	-0.399	-0.133
037_S_6046	0.216	-0.466	-0.802	-1.209	-1.243	0.438	-0.98	-0.099	-0.352	-0.165	-0.413
168_S_6049	0.011	0.288	0.206	0.253	0.366	0.248	-0.13	0.319	0.621	0.568	0.562
168_S_6051	-0.754	0.096	-0.838	-0.564	-0.565	1.198	-0.88	-0.718	1.279	1.82	-1.447
002_S_6053	-0.559	-0.794	-0.707	-0.584	-0.55	-0.214	-1.056	-0.589	0.04	-0.475	0.672
941_S_6054	-1.165	1.024	-1.001	-0.853	-0.889	0.153	0.308	-0.232	-0.323	0.935	-1.72
114_S_6057	-0.343	0.277	-0.928	-0.915	-0.398	-0.112	-0.418	-0.477	-1.303	-0.756	-1.054
941_S_6058	-0.531	-0.072	-0.786	-0.695	-0.614	0.042	0.319	-0.084	-1.205	0.182	-0.919
168_S_6059	-0.743	-0.11	-0.66	-0.472	-0.388	-0.22	-0.09	-0.435	0.773	1.009	0.446
168_S_6062	-0.422	-0.701	0.137	0.534	0.679	-0.666	-0.232	0.242	-0.135	0.083	0.779
114_S_6063	-0.568	0.383	-0.249	0.112	-0.04	0.829	-0.841	-0.49	-0.627	0.204	-0.783
168_S_6065	-0.883	0.026	0.036	0.744	0.755	0.094	-0.865	-0.648	-1.237	-0.687	-0.774
003_S_6067	0.05	-0.818	-0.43	-0.351	-0.671	0.258	0.267	-0.214	-0.426	0.874	-1.068
022_S_6069	-0.89	0.422	0.631	1.899	1.661	-0.257	-0.916	-0.841	-0.44	-1.011	0.202
014_S_6076	-0.456	0.446	-0.539	-0.328	-0.242	0.838	-1.113	-1.198	0.347	-0.489	0.867
941_S_6080	-0.101	-0.264	-0.524	-0.632	-0.915	0.073	0.375	-0.226	0.183	0.962	-0.833
129_S_6082	0.062	-1.237	-0.399	-0.404	-0.378	-0.771	-0.338	0.356	0.522	0.694	1.28
168_S_6085	-1.768	1.166	-0.73	-0.021	0.004	-0.277	-0.224	-0.901	-0.953	-0.525	-0.38
036_S_6088	0.212	-1.332	0.886	1.546	1.108	-0.682	-0.315	0.849	-0.237	0.556	-1.122
941_S_6094	-0.223	-0.588	-0.633	-0.754	-0.698	-0.966	-0.557	0.228	-0.425	0.861	0.319
099_S_6097	-1.052	-0.583	-1.085	-0.824	-0.803	-0.224	-0.719	-0.277	0.138	-0.547	1.704
135_S_6104	-0.19	-0.57	0.029	0.208	0.632	-0.291	-0.196	-0.128	-0.672	-0.808	1.561
130_S_6105	-0.099	0.241	-0.802	-1.115	-1.081	0.119	0.032	-0.805	0.453	-0.421	-0.935
114_S_6113	-0.369	-0.197	-0.692	-0.666	-0.657	-0.416	-0.638	-0.192	0.648	-0.646	-0.451
141_S_6116	-1.257	0.181	-1.27	-1.024	-0.947	-0.19	-0.467	-0.972	-0.888	-1.057	-0.038
067_S_6117	-0.121	-0.557	-0.639	-0.624	-0.892	0.172	-0.995	-0.665	-1.274	-1.034	-0.018
123_S_6118	-0.755	0.339	-0.852	-0.923	-0.82	0.089	-0.274	-0.34	-0.443	0.619	-0.208
007_S_6120	-0.261	-0.695	-0.485	-0.601	-0.832	0.292	-0.621	-0.284	0.541	0.417	1.387
037_S_6125	-0.734	0.092	-0.682	-0.414	-0.308	0.496	-1.026	-0.753	2.994	1.102	1.283
116_S_6133	-0.112	-1.023	0.741	1.343	1.352	-0.14	-0.61	0.677	-0.337	0.002	0.036
041_S_6136	-1.402	0.197	-0.956	-0.556	-0.607	0.091	-0.98	-0.689	-0.96	-0.815	-0.639
067_S_6138	0.119	-0.291	-0.414	-0.544	-0.625	-0.203	-0.898	-0.246	-0.684	-0.456	0.036
014_S_6145	-0.474	0.337	-0.555	-0.593	-0.682	0.199	-0.519	-0.387	-0.623	1.281	0.525
129_S_6146	-0.051	-0.102	-0.492	-0.634	-0.891	0.22	-0.207	-0.089	-2.122	0.222	-0.378
127_S_6147	0.025	-0.747	-0.118	0.108	-0.194	-0.36	-0.772	-0.498	-2.038	-0.93	-0.33
014_S_6148	-0.526	0.251	-0.577	-0.493	-0.701	0.652	-1.475	-0.365	1.378	1.615	0.718
168_S_6151	-0.369	0.463	-0.406	-0.237	-0.123	0.888	-0.507	-1.446	-1.55	-1.423	0.229
305_S_6157	0.168	-0.715	-0.253	-0.357	-0.329	-0.114	-0.546	-0.195	0.09	1.769	-1.515
041_S_6159	0.279	-0.663	-0.162	-0.545	-0.978	-0.407	-0.555	0.337	-1.138	-1.595	0.371
130_S_6161	-0.204	-0.585	-0.146	0.121	0.305	0.118	0.573	-0.339	-0.655	-0.945	-1.239
100_S_6164	-0.673	0.488	-0.807	-0.861	-0.859	0.22	0.147	-0.557	1.263	0.322	-0.096
127_S_6168	-0.37	-0.147	-0.786	-1	-1.006	0.138	-1.247	-0.276	0.294	0.465	0.45
131_S_6170	-1.153	0.173	-0.241	0.344	0.678	-0.377	-0.531	-0.421	0.123	-0.168	-0.893
099_S_6175	0.188	-0.515	1.6	2.224	1.788	0.034	-0.271	1.653	-0.501	-0.803	1.002
141_S_6178	0.582	-0.882	1.088	1.361	1.785	-1.363	-1.283	0.607	-0.515	0.654	1.11
027_S_6183	-0.92	-0.746	-0.568	-0.136	-0.758	-0.39	0.863	1.11	0.102	-0.81	-0.905
024_S_6184	-0.082	-0.06	-0.722	-0.969	-0.785	0.515	-1.245	-0.03	-1.387	-0.919	-0.251
020_S_6185	-0.019	-1.194	-0.527	-0.383	-0.362	-0.567	-0.723	-0.359	-0.616	-1.047	-0.006
019_S_6186	0.017	0.546	0.479	0.842	1.088	0.538	0.064	-0.462	1.387	-0.416	0.53
037_S_6187	0.409	0.094	0.884	1.524	1.187	0.541	0.238	-0.205	-0.15	-0.171	-0.401
305_S_6188	-0.52	-0.081	-0.542	-0.311	-0.46	-0.222	-0.259	-0.426	0.894	1.216	-1.501
041_S_6192	-0.174	0.961	-0.466	-0.923	-1.19	0.008	0.285	-0.488	0.97	1.357	-0.603
082_S_6197	-0.112	-0.262	-0.291	-0.226	-0.647	-0.191	-1.12	-0.21	0.22	-0.05	0.588
035_S_6200	-0.726	0.188	-0.757	-0.746	-0.929	1.006	0.073	-0.608	-0.388	-0.454	-0.275
024_S_6202	0.661	-0.046	-0.271	-0.662	-0.718	-0.568	-0.196	-0.18	-0.533	0.912	-1.09
127_S_6203	-0.394	-0.728	-0.491	-0.292	-0.503	-0.234	0.05	-0.549	0.331	1.395	0.336
037_S_6204	-0.461	-0.074	-0.613	-0.534	-0.707	-0.291	-0.183	-0.044	-0.021	-0.981	1.191
006_S_6209	0.343	-1.09	-0.389	-0.528	-0.792	-1.32	0.318	-0.133	-1.158	0.602	-0.374
032_S_6211	-0.557	0.402	-0.831	-0.836	-0.796	0.377	-1.288	-0.849	-0.216	-1.05	0.905
301_S_6224	-0.829	-0.673	-0.835	-0.764	-0.979	-0.927	-0.051	0.052	-0.046	1.293	-0.423
041_S_6226	-0.311	-0.431	-0.246	-0.11	-0.358	-0.062	-0.627	0.154	-0.488	-0.699	0.414
020_S_6227	-0.677	-0.28	-0.498	-0.312	-0.181	-0.469	-0.516	0.089	-0.305	-1.357	0.619
129_S_6228	0.014	-1.481	-0.827	-0.969	-1.105	-0.015	-0.199	0.017	-0.913	0.216	1.233
127_S_6232	-0.224	-0.043	-0.277	-0.4	-0.47	-0.067	0.23	-0.112	0.007	1.382	-1.184
168_S_6233	-0.056	0.263	-0.255	-0.137	0.271	0.102	-0.007	-0.972	-0.325	-0.226	0.453
006_S_6234	-0.219	0.52	-0.298	-0.184	-0.447	-0.176	0.806	-0.246	0.938	1.126	-1.542
153_S_6237	0.059	-0.869	-0.153	-0.201	-0.468	0.154	-0.109	0.618	-0.037	0.644	0.862
141_S_6240	-0.633	-0.289	-0.833	-0.783	-0.551	-0.375	-0.226	0.263	0.741	0.364	0.073
006_S_6243	-0.752	-0.708	-0.966	-0.919	-0.896	-0.126	0.025	-0.72	-0.742	-0.966	0.849
129_S_6244	0.802	-0.741	0.443	0.336	-0.081	0.2	-0.45	0.614	-0.277	-0.417	0.846
094_S_6250	0.406	-0.02	1.049	1.328	1.362	0.472	-0.077	-0.064	0.847	1.264	0.295
114_S_6251	-0.108	0.1	1.003	1.575	1.705	-1.013	0.448	0.152	1.097	1.127	-0.164
141_S_6253	-0.018	0.15	-0.429	-0.552	-0.599	-0.014	-0.223	-0.251	-0.413	-1.039	0.667
941_S_6254	-0.218	-0.13	0.292	0.474	0.747	0.056	0.975	-0.612	-0.133	0.931	-0.606
007_S_6255	-0.448	0.02	0.423	0.966	1.174	0.014	-1.462	0.208	-0.103	-0.811	-0.433
003_S_6256	1.254	-0.519	0.371	-0.073	-0.179	0.714	-1.461	0.305	-0.652	0.143	0.447
003_S_6259	-2.15	-0.141	-1.386	-0.715	-0.622	-0.191	-1.951	-1.011	0.438	-0.456	1.147
003_S_6260	0.179	-1.215	0.031	-0.023	-0.138	0.708	-0.591	0.669	1.079	0.304	1.101
094_S_6269	0.124	-0.167	0.107	0.192	-0.755	0.395	-0.486	-0.402	-0.647	1.114	-0.175
037_S_6271	-0.851	-0.085	-0.719	-0.471	-0.522	0.015	-0.657	-0.965	-0.227	-1.159	0.286
100_S_6273	-0.584	0.711	-0.827	-0.754	-0.629	0.08	0.118	-0.946	0.307	0.954	-0.923
094_S_6275	-0.401	0.137	-0.458	-0.445	-0.387	0.568	-1.291	-0.876	-1.904	-1.606	0.104
006_S_6277	0.034	-1.268	-0.635	-0.759	-0.934	-1.255	-0.458	-0.088	-1.255	-1.03	-0.373
094_S_6278	0.117	-0.395	-0.5	-0.85	-0.824	0.423	0.446	0.172	0.246	1.074	-1.55
032_S_6279	0.487	0.182	-0.306	-0.608	-0.6	1.071	0.177	0.454	-1.2	-0.379	-1.738
168_S_6281	-0.035	1.242	1.504	2.494	1.762	1.017	2.553	0.414	0.189	0.004	-2.131
020_S_6282	-0.528	-0.064	-0.683	-0.736	-1.139	-0.23	-0.41	-0.405	0.301	-0.795	1.098
082_S_6283	0.1	-0.565	-0.258	-0.354	-0.352	0.17	-0.261	-0.013	1.578	1.191	0.952
168_S_6285	-0.489	0.418	-0.223	0.027	0.115	0.614	-0.438	-0.581	0.458	0.39	-1.23
082_S_6287	-0.721	-0.277	-0.754	-0.624	-0.738	0.479	-1.485	-0.373	0.037	-0.421	1.822
129_S_6288	-0.368	-0.077	1.12	2.35	1.24	0.106	-0.215	-0.503	-0.276	-0.504	2.372
029_S_6289	0.309	-0.988	0.507	0.751	0.975	-0.432	-1.016	0.344	0.179	0.106	0.537
006_S_6291	0.533	0.035	-0.214	-0.702	-0.816	1.142	-0.978	-0.656	-0.468	-0.337	-0.215
041_S_6292	-0.262	0.234	-1.06	-1.355	-0.958	-0.14	-0.954	-0.663	-0.879	-1.289	-1.502
032_S_6293	-0.366	1.435	-0.414	-0.319	-0.44	0.858	1.974	-1.629	0.586	-0.119	-0.153
032_S_6294	0.071	0.469	1.205	1.984	1.992	0.892	-0.27	-1.29	-0.599	-1.275	0.168
033_S_6298	0.481	0	-0.248	-0.638	-0.553	0.174	0.575	-0.517	-0.201	-0.681	0.607
129_S_6304	-0.753	0.113	-0.273	0.05	0.094	-0.179	-0.275	0.334	-0.641	-0.216	0.695
035_S_6306	-0.597	-0.817	-0.186	0.405	-0.149	-0.812	-0.24	-0.605	-0.426	-1.239	0.983
003_S_6307	0.911	-0.77	0.461	0.101	0.329	0.55	0.613	-0.039	1.402	1.319	1.413
100_S_6308	-0.169	-1.799	-0.753	-0.863	-0.918	-1.139	0.69	-0.089	0.757	1.005	0.461
114_S_6309	-0.907	-0.665	-0.882	-0.552	-0.339	-0.243	-0.259	-0.866	-0.604	0.645	0.37
007_S_6310	0.582	-1.202	-0.194	-0.43	-0.706	-1.026	-0.547	0.362	1.143	0.551	0.481
305_S_6313	0.168	-0.188	-0.055	-0.161	-0.2	-0.186	0.636	-0.02	0.516	1.049	0.559
041_S_6314	-0.29	-0.41	-0.642	-0.915	-0.918	0.487	-0.57	0.06	-1.308	-0.177	-1.289
036_S_6316	-1.018	0.013	-0.497	0.001	0.161	-0.069	0.373	-1.037	0.555	0.979	0.108
027_S_6317	-0.44	-0.009	-0.302	0.039	-0.523	-0.3	-2.268	-0.188	-1.445	-0.75	0.496
168_S_6318	0.273	0.076	0.636	1.43	1.117	-0.926	-0.303	-0.218	-0.544	0.188	1.102
130_S_6319	-0.357	-0.8	-0.708	-0.705	-0.704	-0.695	0.133	-0.192	-0.132	-0.597	-0.461
168_S_6320	-0.99	-0.007	-0.776	-0.479	-0.577	-0.04	-0.905	-0.397	0.328	1.684	-1.196
168_S_6321	-0.696	-0.702	-0.811	-0.839	-1.359	1.054	-0.85	-0.171	-0.393	-0.739	-0.83
007_S_6323	-0.202	-0.652	-0.804	-0.811	-0.773	0.789	-1.088	-0.946	-0.761	-2.405	0.856
027_S_6327	-0.403	-0.071	1.026	2.007	1.615	-0.346	-0.8	0.774	0.563	-0.067	0.3
177_S_6328	-0.488	-0.07	-0.139	0.088	0.355	-0.58	0.337	-0.21	-0.416	-0.617	0.444
941_S_6333	0.345	0.138	1.009	1.282	1.554	-0.398	1.061	-0.154	-0.635	-1.862	-0.065
177_S_6335	0.135	-0.192	-0.051	-0.225	-0.571	0	-0.298	0.522	-1.748	-1.373	-0.898
098_S_6343	-0.443	-0.314	-0.572	-0.331	-0.343	0.007	0.246	-0.296	-0.701	-2.211	-0.363
023_S_6346	-0.267	-1.506	-0.551	-0.336	-0.726	-0.217	-0.253	-0.292	-0.011	-0.52	0.8
127_S_6348	0.674	-0.629	-0.439	-0.93	-0.921	0.043	-0.74	-0.415	-0.966	-0.106	0.466
100_S_6349	-0.992	-0.094	-1.143	-1.17	-1.181	-0.002	0.265	-1.247	1.49	0.613	0.384
168_S_6350	-0.223	-0.088	-0.498	-0.476	-0.545	-0.247	0.962	-0.436	-0.841	0.596	-1.79
033_S_6352	0.185	-0.532	-0.456	-0.514	-0.83	0.45	-0.022	-0.873	1.16	-0.933	2.532
041_S_6354	0.463	0.077	-0.091	-0.421	-0.288	0.951	1.105	-0.442	-0.36	0.83	-1.428
127_S_6357	-0.01	0.346	-0.28	-0.335	-0.523	0.639	-0.644	-0.57	-0.685	-0.118	0.385
020_S_6358	-0.166	-0.458	-0.717	-0.876	-1.001	-0.243	0.164	-0.705	0.292	-0.089	0.623
135_S_6359	0.021	0.193	0.08	0.136	0.61	-0.128	1.072	0.035	0.167	1.38	-0.053
135_S_6360	-0.128	0.352	0.532	1.522	0.92	0.498	-0.815	-2.274	-1.159	-1.151	2.63
098_S_6362	-0.015	0.374	-0.9	-1.186	-0.881	-0.33	-0.731	-0.792	-1.172	-1.336	0.575
011_S_6367	0.455	0.516	0.702	0.759	0.951	0.129	-0.084	-0.882	1.107	-0.118	1.542
023_S_6374	-0.558	-0.727	-0.732	-0.698	-0.492	-0.778	0.342	0.142	0.199	-0.047	1.036
006_S_6375	-0.371	0.114	-0.375	-0.172	-0.537	-0.216	-0.264	-0.773	-0.619	0.906	-0.444
016_S_6381	-0.422	-0.36	-0.399	-0.411	-0.304	-0.076	0.01	-1.013	-0.629	0.276	1.134
941_S_6384	-0.232	-0.66	-0.506	-0.518	-0.554	-0.682	-0.71	-0.253	0.577	-0.824	1.479
024_S_6385	-0.735	0.33	-0.729	-0.656	-0.63	-0.167	0.518	-1.262	-0.723	-0.945	-0.206
070_S_6386	-1.591	0.104	-1.006	-0.373	-0.532	-0.556	-1.029	-0.428	-0.141	-0.542	-0.429
070_S_6394	-0.142	-0.207	-0.443	-0.267	-0.556	0.019	0.537	-0.006	-1.467	0.756	-2.307
099_S_6396	-0.579	0.035	-0.775	-0.837	-0.993	0.123	-0.769	-0.677	-0.379	-0.527	1.569
023_S_6399	0.576	0.06	0.114	0.107	-0.056	0.857	0.389	-0.321	-0.465	-0.093	-0.522
023_S_6400	-0.179	-1.346	-0.348	-0.14	-0.264	-1.265	0.003	0.078	-0.304	0.162	0.589
041_S_6401	-0.263	-0.469	-0.407	-0.541	0.029	-0.307	-0.511	-0.18	0.174	0.868	1.308
002_S_6404	-0.201	-0.05	-0.243	-0.041	-0.204	-0.185	-0.642	-0.644	0.361	-0.184	0.636
177_S_6408	-0.958	0.182	-0.486	-0.095	-0.028	-0.077	-0.026	-0.051	-1.125	0.434	-1.338
177_S_6409	-0.651	0.025	-0.473	-0.34	-0.442	0.399	0.781	0.029	0.334	0.391	-1.73
052_S_6412	-0.175	-0.562	-0.498	-0.432	-0.473	-0.851	-0.36	-0.637	-0.535	-1.588	1.448
168_S_6413	0.045	-0.016	0.393	0.725	0.883	0.041	0.588	-0.289	0.452	1.62	-1.362
082_S_6415	0.114	-0.875	-0.53	-0.606	-0.834	-0.77	-0.851	-0.34	0.566	-0.159	-0.325
141_S_6416	-0.663	-0.145	-0.29	-0.053	0.327	-0.327	-0.495	0.214	0.875	1.105	-0.352
094_S_6417	-0.169	-0.525	-0.149	-0.254	0.143	0.375	0.389	-0.286	0.435	1.306	0.326
094_S_6419	0.22	-0.423	0.069	0.091	-0.506	0.212	-0.78	-0.607	-0.515	0.615	0.224
941_S_6422	-0.116	-0.761	-0.473	-0.489	-0.589	-0.883	-0.278	0.334	-0.377	0.34	-0.463
141_S_6423	0.245	0.364	-0.543	-1.001	-1.209	0.025	-0.346	-0.079	-0.198	-1.191	0.001
014_S_6424	-0.206	0.122	-0.308	-0.351	-0.425	-0.064	0.443	-0.154	-0.181	-0.614	-1.127
114_S_6429	-0.89	0.632	-1.129	-1.137	-0.638	0.054	-0.961	-0.359	-0.522	0.241	-0.367
127_S_6436	-0.394	-0.45	-0.746	-0.871	-0.772	-0.154	2.164	-0.059	0.879	0.934	-1.452
014_S_6437	-0.203	0.279	-0.458	-0.439	-0.444	0.176	-0.433	-0.384	0.319	-0.207	-0.928
116_S_6439	0.013	-0.289	-0.209	-0.248	-0.418	-0.085	0.05	0.436	0.477	0.388	0.657
067_S_6442	-0.548	-0.487	-0.789	-0.783	-1.253	-0.224	-0.659	-0.205	-1.111	-2.421	0.838
067_S_6443	0.171	0.328	-0.466	-0.642	-1.2	0.284	0.65	-0.023	-0.557	-0.052	-2.201
020_S_6449	-0.461	-0.41	-0.473	-0.556	-0.556	0.053	-0.021	-0.173	1.101	1.03	0.167
129_S_6452	-0.479	-0.651	0.285	0.951	0.596	0.131	-1.299	-0.113	-0.068	0.225	2.752
941_S_6454	-1.405	-0.339	-0.955	-0.519	-0.607	-0.584	-0.601	-0.617	-0.2	0.447	0.855
007_S_6455	-0.12	-0.692	-0.552	-0.746	-0.911	-0.113	-1.166	0.115	-0.326	-1.209	2.448
002_S_6456	-1.1	0.788	-0.759	-0.5	-0.141	-0.201	-1.103	-1.37	-0.104	-0.691	0.54
129_S_6457	-0.262	-0.393	-0.54	-0.521	-1.014	0.496	-0.166	-0.39	-1.938	-2.186	0.657
129_S_6459	-0.835	-0.614	-0.842	-0.493	-0.644	-0.4	-2.099	-0.588	0.185	0.238	1.791
114_S_6462	-0.597	-0.751	-0.722	-0.616	-0.316	-1.216	-0.811	-0.029	0.616	-0.31	2.123
011_S_6465	0.215	-0.847	0.266	0.645	0.317	0.293	-0.579	-0.812	0.544	-1.38	1.896
036_S_6466	0.18	-0.476	-0.126	-0.277	-0.759	-0.348	0.081	-0.068	-1.385	-0.129	-1.184
094_S_6468	0.127	-0.815	-0.039	0.135	0.148	-0.524	0.335	-0.284	0.214	-0.172	2.002
020_S_6470	0.049	-0.545	-0.242	-0.313	-0.502	-0.094	-0.881	-0.206	-0.068	0.148	0.628
941_S_6471	-0.218	-0.743	-0.875	-1.184	-1.271	-0.424	-0.541	-0.064	-0.36	-1.282	0.456
024_S_6472	-0.467	0.151	-0.657	-0.623	-0.734	0.258	-0.945	-0.375	-0.307	0.057	0.283
135_S_6473	-0.604	-0.478	-0.659	-0.498	-0.512	-0.397	1.338	0.5	0.462	2.297	-1.364
099_S_6476	-0.074	-0.295	-0.579	-0.778	-0.55	0.062	0.263	0.175	-0.235	-1.28	0.829
094_S_6485	0.215	-0.294	-0.266	-0.49	-0.709	0.619	-0.231	-0.043	0.649	0.784	-0.289
114_S_6487	-0.365	-0.286	-0.435	-0.509	-0.527	-0.634	-0.203	-0.143	-0.064	-0.125	1.55
035_S_6488	1.091	-0.102	0.999	1.179	0.367	-0.298	0.447	0.27	1.416	0.855	-0.456
168_S_6492	-0.364	0.321	0.087	0.509	0.379	0.143	-0.201	-0.981	0.44	0.429	0.864
100_S_6493	-0.117	-0.872	-0.349	-0.244	-0.828	-0.139	-0.606	0.011	0.132	-0.409	0.708
341_S_6494	-1.092	-0.511	-0.882	-0.595	-0.756	-0.473	-0.412	-0.282	0.481	-0.126	0.073
941_S_6499	-0.136	-1.993	-0.741	-0.709	-0.645	-1.523	0.501	0.024	0.843	2.257	-0.093
006_S_6500	0.361	-0.839	-0.214	-0.372	-0.57	0.452	-0.676	-0.519	-1.59	-1.434	-0.473
014_S_6502	-0.279	0.468	0.018	0.288	0.688	0.2	-1.542	0.093	-0.501	0.095	-0.274
020_S_6504	-0.538	-0.196	-0.612	-0.526	-0.871	0.036	-0.391	-0.76	-1.065	-0.975	0.944
029_S_6505	-0.002	-0.648	0.45	0.762	1.124	-0.044	0.197	-0.215	-0.182	0.582	-0.725
135_S_6509	-0.175	-0.23	0.554	0.995	1.105	0.016	0.241	0.275	0.265	0.247	1.12
135_S_6510	-0.724	0.482	0.157	0.763	1.507	0.56	-0.763	-0.767	-0.709	-0.862	-0.248
020_S_6513	-0.459	0.636	0.738	1.383	1.596	-0.262	-0.539	-0.57	0.743	-0.209	1.391
941_S_6514	-0.584	-0.367	-0.772	-0.636	-0.901	-0.576	-0.513	-0.14	-0.65	-0.227	0.509
007_S_6515	-1.308	-0.195	-1.026	-0.752	-0.326	-0.632	-0.677	-0.451	0.959	0.223	0.992
027_S_6516	-1.475	-0.95	-1.476	-1.256	-1.146	-0.121	-0.345	-0.108	-1.407	-1.481	1.837
116_S_6517	0.709	-0.485	-0.101	-0.419	-0.656	0.097	-0.949	0.278	-1.219	-0.775	-0.076
067_S_6518	0.596	0.286	1.005	1.277	1.444	0.926	-1.693	-0.488	-0.252	-0.471	1.114
131_S_6519	-0.017	0.19	-0.941	-1.182	-0.965	0.408	-1.302	-1.095	-0.489	-1.566	-0.418
007_S_6521	-0.334	-0.347	-0.507	-0.385	-0.407	-0.291	-0.597	-0.538	-0.076	0.406	0.94
014_S_6522	0.697	0.027	-0.158	-0.553	-0.466	-0.481	2.19	-0.425	0.95	0.824	0.177
114_S_6524	-0.374	0.113	-0.754	-0.806	-0.603	-0.442	-0.525	-0.045	0.186	-0.202	-0.368
067_S_6525	-0.443	-0.173	-0.31	0.025	-0.159	0.865	-0.237	-0.395	-0.428	0.409	-1.804
067_S_6528	0.087	0.172	-0.629	-0.893	-0.647	0.172	-0.98	-0.102	0.922	0.307	-0.237
070_S_6542	-0.657	-0.194	-0.695	-0.584	-0.593	-0.498	0.03	-0.202	-0.228	0.362	0.372
941_S_6546	-0.206	0.39	-0.885	-1.169	-0.929	0.144	-1.007	-0.377	0.579	0.979	-0.087
023_S_6547	0.75	-1.469	-0.363	-0.795	-0.806	-0.709	-1.264	0.753	-0.165	-0.141	1.799
035_S_6551	0.293	0.129	1.318	2.237	1.838	0.783	-1.028	-0.254	-0.579	-1.112	0.288
082_S_6563	-1.348	-0.816	-0.848	-0.399	-0.759	-0.248	-0.921	0.127	-0.164	-0.64	0.124
082_S_6564	-0.066	-0.092	-0.69	-0.991	-0.899	-0.454	0.922	-0.244	-0.083	-0.635	0.706
020_S_6566	-0.246	-0.425	-0.644	-0.87	-0.977	-0.257	-0.377	-0.09	0.743	-0.748	0.611
941_S_6570	-0.34	-0.382	-0.639	-0.764	-0.77	-0.795	-0.23	-0.404	-0.278	-0.294	1.281
033_S_6572	0.775	0.429	1.345	1.879	1.613	0.062	0.193	-0.045	-1.628	-1.774	-1.166
941_S_6575	-0.339	0.007	0.418	0.985	0.809	-0.298	-0.73	-0.408	0.542	-0.478	0.607
027_S_6577	-0.557	-1.398	-0.517	-0.367	-0.656	-0.442	0.461	0.1	0.839	0.019	1.545
100_S_6578	-0.455	0.055	-0.729	-0.778	-0.702	0.091	0.138	-0.84	0.759	0.387	0.24
941_S_6580	-0.43	0.397	0.831	1.787	1.67	0.623	-2.937	-0.581	0.112	-0.573	0.925
941_S_6581	-0.548	-0.301	-0.682	-0.67	-0.276	-0.494	-0.542	0.018	0.839	-0.603	1.036
027_S_6582	-1.475	-0.416	-1.062	-0.628	-0.745	-0.529	0.42	-0.02	-1.649	-1.075	0.284
141_S_6589	-0.267	-0.708	-0.312	-0.212	-0.59	-0.411	0.168	0.58	-0.12	-0.24	-0.11
129_S_6621	-0.388	-0.244	-0.38	-0.355	-0.371	-0.069	0.681	0.439	1.465	0.284	0.807
116_S_6624	-1.454	-0.42	-0.96	-0.422	-0.57	-1.108	0.257	-0.823	0.714	0.494	-0.233
082_S_6629	-0.163	-0.095	-0.364	-0.398	-0.358	0.793	0.01	-0.224	1.528	1.46	-0.824
003_S_6644	0.943	0.225	0.692	0.223	0.019	-0.368	-0.26	0.509	1.435	0.712	0.201
341_S_6653	-0.625	-1.228	-0.695	-0.567	-0.733	-0.497	0.315	0.379	0.287	1.148	0.926
006_S_6681	0.431	-1.114	0.563	0.681	0.566	-0.228	0.041	-0.335	-0.459	-0.811	0.821
032_S_6701	1.711	1.619	1.555	1.065	1.312	1.595	-0.185	-0.358	0.643	0.605	0.266
129_S_6704	-0.174	-0.367	-0.236	-0.146	-0.652	0.009	-0.701	0.214	0.152	0.858	0.338
032_S_6709	0.126	0.853	-0.155	-0.085	0.373	0.531	-0.129	-0.405	2.859	1.261	-0.751
011_S_6714	0.004	0.136	-0.002	0.187	-0.152	0.106	-0.723	-0.861	0.294	0.13	0.984
032_S_6717	1.427	-0.625	0.08	-0.53	-0.225	1.34	1.508	0.803	-0.116	-0.226	-1.041
035_S_6722	-0.628	-0.632	-0.75	-0.523	-0.881	0.341	-1.511	-0.26	0.568	0.406	1.953
035_S_6730	0.794	-0.406	-0.149	-0.78	-1.013	1.132	0.382	-0.125	0.437	-0.013	-0.035
098_S_6734	-0.241	-0.258	-0.612	-0.512	-0.619	-0.351	-0.266	-0.41	-1.143	-0.464	-1.28
116_S_6750	-0.081	-0.277	-0.877	-1.256	-1.284	1.475	-0.747	0.175	0.219	-0.627	-0.838
035_S_6751	0.634	-0.132	-0.023	-0.072	-0.169	0.944	0.355	-0.741	-0.443	-1.56	0.357
016_S_6773	-0.528	-0.611	-0.296	-0.016	-0.208	-0.392	0.994	-0.123	0.41	0.25	-0.467
041_S_6785	-0.668	-0.233	-0.039	0.264	-0.288	1.3	0.964	-0.162	-0.028	1.506	0.71
041_S_6786	-0.022	0.614	-0.581	-1.041	-1.262	0.155	0.065	-0.177	0.777	1.086	0.448
022_S_6797	0.173	0.994	-0.219	-0.494	-0.454	-0.12	0.167	-0.478	1.649	0.401	-0.497
041_S_6801	-1.377	0.292	-0.29	0.364	-0.045	-0.126	-0.807	0.039	0.175	0.968	-0.69
016_S_6802	-0.819	0.191	-0.464	-0.297	-0.357	0.723	0.263	-0.461	1.624	1.065	1.046
114_S_6813	0.095	-1.171	-0.361	-0.363	-0.457	-1.208	0.556	0.281	1.565	1.151	0.56
022_S_6822	-0.964	0.483	-0.644	-0.267	-0.107	-0.242	0.49	-0.351	0.742	0.549	-0.359
016_S_6834	-0.248	0.892	-0.653	-0.994	-1.034	0.063	1.201	-0.917	1.817	0.948	0.489
305_S_6871	-1.291	0.227	-1.206	-0.958	-0.608	-0.866	-0.538	-0.653	-0.053	0.279	-0.491
141_S_6872	-0.817	-0.467	-0.77	-0.575	-0.597	-0.124	0.829	0.032	-0.52	0.334	-1.152
021_S_6896	-0.524	-0.303	-0.553	-0.56	-0.581	-0.383	0	-0.094	1.191	0.679	0.242
073_S_6907	-0.559	-0.124	-0.581	-0.529	-0.714	0.481	-0.972	-0.224	-0.542	-1.505	-0.49
021_S_6910	-0.432	0.565	-0.741	-0.964	-0.847	0.496	0.684	-0.119	-1.135	-0.106	-0.933
021_S_6914	-0.844	-0.08	-0.783	-0.774	-0.982	0.343	-0.963	0.011	-0.775	-0.882	-0.072
003_S_6915	0.691	-0.308	0.159	-0.069	-0.113	-1.135	-0.312	0.601	0.664	0.645	-0.305
114_S_6917	-0.864	0.327	-0.433	0.096	0.06	0.001	0.763	-0.452	0.227	-0.207	-0.009
021_S_6918	-1.119	-0.665	-0.643	-0.252	-0.361	-0.473	0.578	-0.598	0.334	0.592	0.903
003_S_6924	-0.04	-0.684	0.298	0.405	0.817	0.07	0.496	0.195	-0.189	0.237	-0.057
073_S_6925	-0.778	-0.337	-0.686	-0.448	-0.338	-0.506	-0.368	0.017	-0.171	0.208	0.073
073_S_6929	-1.136	-0.11	-0.752	-0.342	-0.293	-0.511	-0.67	-0.002	-0.429	-0.077	0.619
016_S_6931	-0.719	-0.509	-0.863	-0.973	-0.949	-0.561	0.598	-0.578	0.085	0.686	0.577
021_S_6940	-0.504	-0.305	-0.874	-1.178	-0.985	0.093	0.887	0.076	-1.671	-0.646	0.276
016_S_6941	-0.905	0.277	-0.258	-0.024	-0.075	0.136	-0.156	-0.88	0.95	0.3	1.043
070_S_6942	-1.046	-0.169	-0.335	0.239	0.001	-0.016	-0.56	0.011	-0.008	-0.095	-1.415
016_S_6943	-0.643	-0.916	-0.706	-0.69	-1.086	-0.672	1.189	-0.488	0.959	0.811	0.314
037_S_6951	-0.378	-0.223	-0.342	-0.313	-0.434	0.373	-0.523	-0.277	1.481	1.047	1.428
073_S_6952	0.618	-0.046	0.034	-0.057	0.323	0.148	-0.998	0.057	-0.82	-0.71	-0.159
037_S_6956	0.77	-2.227	-0.054	-0.255	-0.301	-0.801	0.111	0.971	-0.912	-0.75	-0.409
067_S_6957	0.584	-0.458	-0.208	-0.573	-1.16	1.542	-1.727	-0.661	-0.362	-1.096	0.657
067_S_6958	-0.011	0.558	-0.473	-0.62	-0.616	-0.353	-0.424	-0.235	1.221	1.808	-0.989
037_S_6963	-0.463	-0.393	-0.501	-0.39	-0.42	0.335	-0.798	0.283	1.072	0.677	0.344
070_S_6966	-0.745	-0.294	-0.573	-0.383	-0.404	0.136	-0.272	0.29	-0.071	-0.197	-0.646
037_S_6974	-0.462	0.296	-0.797	-0.715	-0.752	-0.494	0.432	-0.783	-0.903	-0.558	-1.681
037_S_6977	-0.973	-0.265	-0.573	-0.057	-0.01	-0.278	2.115	-0.019	-0.412	-0.069	-1.611
021_S_6987	-0.933	0.041	-0.446	-0.086	-0.1	-0.549	-0.136	-0.732	-0.757	0.283	1.363
014_S_6988	-0.241	1.081	-0.6	-0.941	-0.91	2.622	-0.442	-0.894	0.918	1.419	1.305
037_S_6992	-0.688	0.029	-0.581	-0.355	-0.18	0.055	0.603	-0.157	0.843	0.62	-0.282
021_S_6994	-0.63	-0.145	-0.008	0.441	0.337	0.826	0.798	0.249	0.325	1.826	-0.384
037_S_6995	-0.4	-0.373	-0.569	-0.443	-0.355	-0.11	-0.212	0.132	0.668	0.181	-0.997
003_S_6996	0.921	-0.989	0.018	-0.217	-0.35	-0.35	0.514	0.212	0.946	0.835	0.672
003_S_7010	-0.012	-0.771	0.064	0.263	-0.129	-0.268	0.805	0.387	0.864	0.431	-0.253
037_S_7011	-0.744	-0.105	-0.536	-0.267	-0.175	-0.123	-0.217	0.288	0.319	-0.056	0.894
027_S_7024	-0.874	-0.342	-0.508	-0.354	-0.631	-0.273	0.639	0.425	-0.011	-0.526	1.454
129_S_7042	-0.857	0.223	-0.581	-0.333	-0.375	-0.335	-0.154	0.035	-0.012	1.043	-0.954
021_S_7045	-1.297	1.355	-0.159	0.532	0.387	-0.15	0.107	-0.191	-0.594	-0.777	0.359
941_S_7046	-0.607	0.258	-0.642	-0.565	-0.591	-0.341	-0.426	-0.312	0.62	-0.213	0.393
011_S_7048	0.35	0.327	0.056	-0.181	-0.29	0.264	-0.28	-0.036	0.431	-0.139	0.924
021_S_7055	0.008	0.102	-0.241	-0.386	-0.066	0.306	-0.221	-0.164	0.54	-0.101	-0.056
067_S_7059	-0.634	-1.272	-0.677	-0.467	-0.556	-0.248	-0.362	0.036	-0.212	-1.289	0.702
021_S_7062	0.102	-1.014	-0.412	-0.542	-0.612	-0.28	-0.996	-0.073	-0.197	0.461	2.004
941_S_7074	0.384	-0.96	-0.399	-0.741	-0.834	-0.615	-0.937	0.048	0.498	0.31	1.049
021_S_7092	-1.263	-0.571	-0.929	-0.64	-0.661	-0.12	-0.022	0.487	-0.098	-0.594	-0.669
033_S_7114	-0.266	0.34	-0.338	-0.232	-0.176	-0.638	1.108	0.083	0.869	-0.54	0.688
CI Sample
	tau_1_cu	tau_4_cu	mri_m_and_amy_and_tau_1_demented	amy_2_demented	amy_5_demented	tau_5_cu	mri_m_5_demented	mri_m_and_tau_2_demented	mri_m_6_demented	mri_m_2_cu	mri_m_4_cu
037_S_0377	1.179	-0.281	0.801	0.572	0.487	0.774	-2.075	-0.184	-0.948	-1.623	0.991
021_S_0626	0.356	-0.995	0.896	0.875	0.573	-2.722	2.753	2.526	0.318	-0.281	-0.246
137_S_0800	0.894	0.156	1.604	1.84	1.255	0.181	0.234	0.309	1.024	2.123	-0.379
003_S_0908	-0.296	0.369	-0.592	-0.791	-0.682	0.737	-0.014	-0.341	-0.413	-0.209	-0.105
141_S_1052	0.785	-0.6	-0.382	-0.972	-1.121	-0.86	0.552	0.703	1.526	0.953	1.202
003_S_1122	0.316	0.209	-0.426	-0.976	-1.065	0.735	1.169	0.33	1.844	1.529	0.843
002_S_1155	-0.344	0.069	-0.77	-0.877	-0.335	-0.156	-0.24	-0.686	-0.651	-0.283	0.538
141_S_1378	2.275	1.189	2.027	1.135	1.411	-0.214	0.268	2.079	0.294	0.62	-0.894
041_S_1418	-1.353	0.09	-1.323	-1.346	-1.455	0.77	-0.982	-0.554	-0.86	-0.491	-1.281
127_S_1427	-0.032	0.228	0.014	0.021	0.425	-0.156	0.053	-0.314	0.772	0.626	0.141
031_S_2018	1.278	-0.336	-0.034	-0.779	-0.865	-0.543	0.242	-0.466	0.954	1.127	-0.755
023_S_2068	0.111	0.185	1.034	1.528	0.357	0.806	2.094	-0.376	-0.766	-0.607	-1.046
032_S_2119	-0.805	-0.252	-0.739	-0.617	-0.272	-0.095	0.335	-0.601	-0.209	0.291	-0.348
082_S_2121	-0.344	-0.061	0.181	0.537	1.224	-0.346	-0.115	-0.209	-1.301	-0.376	0.543
128_S_2123	-0.585	-0.066	-0.442	-0.389	-0.371	0.279	-0.377	-0.172	-0.727	-0.237	-0.918
128_S_2130	-0.53	-0.519	0.614	1.165	1.355	0.297	-0.385	0.768	0.163	-1.003	-0.528
027_S_2183	-0.593	-0.547	-1.212	-1.256	-1.048	-0.468	0.583	-1.487	-2.815	-1.101	-0.876
068_S_2187	-0.12	-0.213	-0.369	-0.286	-0.238	-0.104	-0.025	-0.247	-0.048	-1.105	-0.27
027_S_2219	0.775	0.199	0.25	-0.04	-0.404	0.05	-0.269	0.843	-0.394	-0.948	-0.19
128_S_2220	-0.004	-0.2	-0.963	-1.482	-1.191	0.611	-0.058	-0.614	-0.31	0.313	0.253
094_S_2238	0.614	0.086	-0.159	-0.621	-0.477	0.628	-0.426	-0.893	-0.664	0.147	-0.676
024_S_2239	0.628	0.636	0.15	-0.201	-0.155	0.71	-1.163	-0.264	0.881	0.768	0.933
027_S_2245	-0.111	-0.557	-0.03	0.089	0.226	-0.052	1.593	-0.126	-0.495	-0.13	0.538
032_S_2247	-0.146	-0.28	-0.587	-0.662	-0.419	-0.059	-1.155	-0.674	-0.267	-0.608	0.209
067_S_2304	0.557	-0.914	-0.153	-0.5	-0.622	0.319	0.271	-0.625	-0.34	-0.346	1.251
129_S_2332	-0.506	-1.008	-0.717	-0.701	-0.87	-0.672	0.717	0.189	0.123	0.967	0.29
141_S_2333	0.026	0.346	1.274	1.771	2.048	-0.467	1.197	0.624	0.572	0.465	-0.06
027_S_2336	0.983	1.788	1.593	1.445	1.864	0.421	0.92	0.124	-0.352	0.369	-0.526
094_S_2367	0.23	-0.115	0.216	0.08	0.022	0.207	-0.294	0.015	0.075	-0.764	0.266
130_S_2373	1.368	0.488	0.753	-0.267	0.375	0.628	1.503	1.324	1.252	2.457	-2.243
003_S_2374	-0.223	-0.049	-0.706	-1.106	-1.192	-0.333	0.713	0.498	0.405	-0.766	0.422
036_S_2380	1.985	0.702	1.537	0.694	0.932	-0.797	1.198	1.158	0.261	-0.657	-0.163
114_S_2392	-0.862	-0.152	-0.907	-0.555	-0.133	-1.171	-1.689	0.084	-0.426	-0.117	0.014
007_S_2394	-0.254	-0.44	-0.115	0.294	-0.519	0.95	-1.429	-0.76	-0.895	-1.24	0.989
029_S_2395	-0.27	-0.638	-0.899	-1.106	-0.516	-0.843	1.231	0.124	-2.228	-0.435	-0.217
130_S_2403	1.046	-0.577	1.584	1.566	1.601	-0.07	-0.951	1.445	-0.694	0.096	-0.696
941_S_4036	-0.256	-0.345	-0.891	-1.082	-0.906	-0.671	-0.679	-0.22	-1.096	0.219	-0.936
068_S_4067	-0.609	0.248	0.603	1.732	1.636	0.778	1.922	-1.088	-4.351	-4.643	-2.599
012_S_4094	-0.735	-0.595	-0.584	-0.372	-0.439	-0.102	0.995	0.391	-0.361	2.359	-2.261
035_S_4114	0.426	0.115	1.21	1.314	0.989	1.029	0.796	1.167	0.007	0.552	-2.17
023_S_4115	-0.583	0.098	-0.732	-0.636	-0.742	0.303	-0.331	-1.046	-2.197	-0.174	-0.2
041_S_4143	0.386	0.09	-0.082	-0.534	-0.144	-1.212	2.344	2.847	-1.028	0.016	-1.883
031_S_4149	0.028	0.631	0.052	-0.003	0.003	0.58	-1.125	-1.163	-0.578	-0.899	-0.529
141_S_4160	-0.405	-0.233	-0.72	-1.024	-0.898	0.65	-0.07	0.643	0.914	-0.442	0.142
094_S_4162	0.877	1.055	1.546	1.411	1.673	0.036	-0.584	0.648	-0.128	-0.769	0.42
024_S_4169	0.136	0.846	-0.063	-0.207	-0.131	0.212	-1.016	-0.116	-0.29	-0.55	-0.422
116_S_4175	-0.591	-1.083	-0.246	0.247	0.235	-0.676	0.167	-0.686	-0.039	0.521	-0.401
012_S_4188	0.893	0.216	0.852	0.336	0.965	-0.099	0.985	2.371	1.299	-0.996	-1.65
127_S_4197	0.541	-0.65	1.21	1.307	1.54	0.112	3.251	1.626	0.004	0.41	0.165
116_S_4199	-0.71	-0.442	-0.648	-0.658	-0.661	0.122	-0.523	0.023	0.483	0.003	0.639
127_S_4210	-0.34	-0.964	-0.742	-0.578	-0.388	-0.903	0.013	-0.277	-1.014	-0.587	-0.62
073_S_4216	-1.71	-0.439	-0.869	-0.273	-0.536	-0.55	1.426	-0.111	-1.224	0.073	-0.85
002_S_4229	-0.943	1.368	-0.864	-0.764	-0.367	0.728	-0.718	-1.214	-0.017	-1.119	-0.671
002_S_4262	2.165	2.685	1.965	1.369	1.136	-0.915	-0.267	0.201	0.993	0.901	0.083
041_S_4271	0.07	-0.777	0.129	-0.744	-0.315	-1.318	4.197	5.061	1.66	1.054	-1.667
007_S_4272	-0.935	-0.937	-0.441	0.512	0.09	-1.133	1.186	0.017	-2.753	-1.249	-1.689
032_S_4277	1.153	0.369	0.745	0.508	0.012	1.38	1.666	0.649	2.003	0.487	-0.208
003_S_4288	-0.526	-0.394	0.134	0.568	0.753	0.187	0.357	-0.482	-0.033	0.829	-1.318
019_S_4293	-0.358	0.182	-0.665	-0.813	-1.068	0.715	0.408	-1.446	0.674	0.331	-0.258
130_S_4294	1.178	1.016	1.068	0.458	1.032	1.7	1.052	0.711	-2.355	1.109	-3.201
137_S_4299	-1.071	-0.094	-1.404	-1.464	-1.028	-0.36	-0.002	-0.398	0.74	1.244	0.822
127_S_4301	1.843	-1.095	0.41	-0.667	-0.856	3.14	1.507	0.728	1.044	0.572	-1.062
037_S_4302	0.685	0.324	0.687	0.104	0.376	0.108	-2.051	1.142	-0.711	-1.234	-0.043
137_S_4351	0.326	0.02	0.997	1.199	1.651	0.121	0.739	0.137	-1.49	0.251	-1.517
135_S_4356	-0.214	0.338	-0.425	-0.424	-0.572	-0.129	0.273	-1.188	-0.131	0.352	0.177
114_S_4404	0.598	1.029	1.179	1.35	1.199	0.336	0.641	-0.281	0.827	0.867	1.215
035_S_4414	7.051	4.566	4.372	0.95	1.057	-4.899	1.951	6.225	0.76	1.09	-2.471
130_S_4415	4.957	4.919	4.177	2.782	3.133	0.95	0.813	-0.141	0.154	2.193	-1.15
130_S_4417	-0.052	-0.016	-0.331	-0.385	-0.418	0.651	-0.802	-0.571	0.487	0.82	-1.088
036_S_4430	0.611	0.232	0.806	0.17	0.479	-1.47	1.649	3.021	1.293	0.423	-1.034
068_S_4431	0.676	0.268	2.894	4.319	3.003	0.349	1.102	0.194	1.147	1.507	-0.653
135_S_4489	-1.629	-0.275	-0.483	0.678	-0.591	-0.467	0.063	-0.962	0.624	0.343	1.234
098_S_4506	-0.862	-0.323	-1.016	-0.987	-0.911	-0.046	0.299	-0.797	0.87	0.63	-0.199
126_S_4507	0.159	1.055	1.477	1.775	1.866	0.396	0.651	0.129	-0.32	-0.738	0.849
041_S_4510	1.048	0.87	1.869	1.917	1.6	0.174	0.238	-0.179	0.921	0.824	-0.359
041_S_4513	-0.567	-0.691	-0.132	0.054	-0.052	-0.141	0.985	0.643	-1.143	1.55	-1.388
002_S_4521	3.089	3.366	2.894	1.643	2.255	-0.923	0.798	1.27	2.408	0.016	0.06
137_S_4536	-0.859	-0.246	-0.786	-0.811	-1.063	-1.044	1.468	0.328	2.244	1.366	-0.581
036_S_4538	0.561	0.508	0.776	0.101	-0.087	0.225	1.314	0.873	1.917	2.42	0.023
011_S_4547	-0.535	0.4	0.13	0.421	0.536	0.546	-0.175	-0.557	-0.91	-0.434	0.291
019_S_4548	-0.838	-0.469	-1.38	-1.747	-1.674	0.613	-0.613	-0.437	0.594	0.217	-0.064
094_S_4630	0.439	-0.734	-0.323	-0.575	-0.38	-0.742	0.934	0.44	0.186	1.257	-1.314
137_S_4631	-0.449	-0.47	1.004	1.944	1.465	-0.153	0.421	-0.006	1.163	-0.646	0.159
002_S_4654	0.52	0.426	0.175	0.081	-0.25	-0.255	1.126	1.226	1	-0.785	-1.175
021_S_4659	-0.618	0.11	0.211	0.872	1.19	0.641	0.263	-1.124	-2.437	-1.641	-0.725
024_S_4674	-0.269	-0.572	0.348	0.872	1.536	-0.612	-0.651	-0.992	-0.675	0.234	-0.146
037_S_4706	-0.867	-0.781	-0.859	-0.706	-0.438	-0.743	-0.015	0.719	0.016	-0.41	-0.296
036_S_4715	7.103	6.967	4.152	0.765	0.863	5.418	2.776	-3.865	0.741	1.752	0.925
031_S_4721	0.554	-0.165	0.105	-0.201	-0.193	0.37	-0.585	-0.15	-0.641	-1.057	-1.437
135_S_4722	0.04	-0.051	-0.517	-0.675	-0.497	0.261	-0.893	-0.273	0	0.153	-0.05
135_S_4723	0.393	-0.157	-0.292	-0.669	-0.92	0.488	-1.122	-0.033	0.04	0.251	-0.59
128_S_4742	-1.107	-0.157	-1.003	-0.69	-0.717	2.314	-0.979	-0.377	-2.263	-2.915	-1.074
021_S_4744	0.047	-0.059	0.079	0.431	0.385	0.339	1.096	-0.259	-0.997	2.005	-2.494
127_S_4765	-0.064	-1.343	0.674	0.779	0.635	0.076	0.166	0.862	-0.442	0.957	0.219
067_S_4782	-0.746	-0.838	-0.297	-0.335	0.228	-0.328	-1.77	0.881	-0.164	-0.526	0.238
035_S_4785	-0.132	-0.541	-0.633	-0.765	-0.781	-0.511	0.274	0.299	-0.329	0.438	-0.604
053_S_4813	1.292	0.697	0.621	0.243	-0.043	1.067	0.25	-1.317	0.485	0.795	-0.632
130_S_4817	-0.305	-0.259	-0.165	-0.11	0.118	0.024	-0.935	-0.147	1.44	0.613	-0.164
011_S_4827	-0.114	-1.082	0.739	1.094	0.819	-0.522	0.223	1.411	0.928	1.821	-0.86
128_S_4842	0.714	-0.573	-0.077	-0.49	-0.453	-0.134	-0.441	0.439	0.605	0.311	0.148
094_S_4858	-0.756	-1.009	0.166	0.67	0.655	0.126	0.293	0.399	-2.273	-2.876	0.029
137_S_4862	1.178	-0.252	1.579	1.55	1.577	-0.657	-0.623	0.844	0.402	-0.508	0.811
027_S_4869	-0.577	-0.396	-0.83	-0.8	-0.907	-0.435	-0.067	-0.302	-0.899	-1.716	1.835
041_S_4876	0.595	-1.521	-0.604	-1.288	-0.827	0.064	0.735	1.809	-1.469	-1.312	-2.25
126_S_4891	2.617	3.151	3.127	2.599	2.529	3.87	2.708	-1.62	1.489	0.495	0.995
011_S_4893	0.99	-0.001	1.287	0.746	1.325	-0.255	-0.448	1.215	-0.892	0.201	-0.755
126_S_4896	-0.55	-0.172	-0.837	-0.989	-0.943	0.226	0.272	-0.192	-0.395	-1.419	0.83
016_S_4902	1.953	2.586	1.779	0.462	0.406	0.217	1.617	2.039	1.209	1.085	0.627
027_S_4919	-0.302	0.162	-0.529	-0.614	-0.974	0.045	1.762	1.203	0.241	0.944	-0.561
027_S_4926	-0.685	-0.225	-0.765	-0.585	-0.322	-0.068	0.238	-0.859	-2.441	-2.257	0.837
011_S_4949	0.889	0.146	0.92	0.51	0.503	0.397	0.119	1.822	-0.431	-0.155	-0.853
041_S_4974	3.373	0.37	2.236	0.814	0.698	-0.609	-0.561	1.652	0.723	0.277	-0.766
022_S_5004	-0.469	-0.321	-0.712	-0.622	-0.594	-0.061	-0.577	-0.391	-0.013	-0.328	0.262
016_S_5057	0.542	-0.567	-0.109	-0.74	-0.883	0.839	1.363	0.579	-0.13	-0.834	-0.784
127_S_5132	0.025	-0.19	0.139	0.218	0.35	-0.246	-0.253	-0.093	0.026	0.746	0.161
126_S_5214	-0.074	0.068	-0.433	-0.587	-0.188	-0.275	-0.192	0.417	-1.031	-0.475	-0.021
027_S_5277	-0.133	1.069	1.774	2.779	2.416	0.835	-0.278	0	-0.958	-0.218	0.57
082_S_5282	-1.443	0.343	0.239	1.315	0.602	0.598	0.609	-0.666	0.893	0.615	-0.381
027_S_6001	-0.447	0.584	-0.682	-0.762	-0.746	0.501	-0.021	-0.202	-0.413	0.912	-0.75
027_S_6002	0.02	-0.551	-0.582	-0.819	-0.927	-0.013	1.438	0.292	0.225	0.624	0.232
022_S_6013	-0.046	-0.652	-0.11	-0.456	-0.095	-2.23	2.853	5.202	1.282	1.8	-3.502
024_S_6033	0.559	-0.844	0.056	-0.177	-0.484	-0.479	-0.694	0.692	-0.222	-0.113	0.581
027_S_6034	1.571	0.869	1.516	0.328	0.288	-1.78	1.976	2.949	0.365	0.3	-0.148
114_S_6039	3.436	5.045	3.228	2.442	2.444	8.368	2.07	-5.342	3.814	1.708	2.418
141_S_6041	-0.129	0.006	-0.192	-0.025	0.001	-0.437	-0.473	-0.269	-1.037	-0.434	0.221
130_S_6047	0.548	0.361	0.173	0.023	0.277	0.291	-0.46	0.001	0.874	0.928	-0.321
941_S_6052	-0.85	-0.724	-0.896	-0.648	-1.139	-0.183	0.742	-0.398	1.051	1.416	-0.57
301_S_6056	-1.151	-1.448	-1.477	-1.361	-0.769	-1.136	0.072	-0.145	1.406	0.076	0.52
141_S_6061	-0.771	-0.039	1.096	2.565	1.403	-0.376	0.212	0.256	0.524	0.592	0.316
941_S_6068	-0.296	-0.34	0.662	0.956	1.248	-0.93	2.259	1.495	2.209	1.131	0.452
130_S_6072	0.167	0.129	1.449	1.928	1.966	0.19	0.923	0.712	0.435	1.675	-2.275
012_S_6073	2.436	3.333	2.672	2.226	1.569	0.114	-0.254	0.58	-1.748	-0.831	0.43
141_S_6075	-0.336	-0.502	-0.855	-0.999	-1.014	-0.663	-0.771	-0.287	0.348	-0.134	1.68
037_S_6083	0.445	-0.288	-0.076	-0.249	-0.672	0.307	-1.005	-0.495	-0.174	-0.889	0.139
116_S_6100	1.669	1.494	2.591	2.562	2.814	-2.094	0.627	2.741	-0.813	-0.755	-1.622
135_S_6110	-0.046	0.34	-0.518	-0.613	-0.668	0.761	-0.109	-0.798	0.224	-1.136	1.052
036_S_6134	0.425	0.571	0.995	0.786	1.316	0.4	0.034	0.541	-0.215	0.177	-0.744
037_S_6141	-0.879	0.009	-0.618	-0.34	-0.504	-0.12	-1.316	0.065	0.077	-0.196	0.355
168_S_6142	0.144	-0.171	0.311	0.312	0.232	-1.459	3.527	2.918	1.166	1.708	-2.479
131_S_6143	-0.41	-0.939	-0.83	-1.208	-0.83	-1.547	3.865	2.694	1.407	0.726	-2.422
037_S_6144	-1.6	0.169	-0.611	0.245	0.554	-0.071	-0.394	-0.345	-1.086	-0.304	-1.35
127_S_6173	0.167	0.142	0.23	0.085	0.427	0.457	-0.98	0.409	-1.647	-0.985	-1.224
036_S_6179	-0.412	-1.097	-0.253	-0.309	0.501	-0.359	-0.317	1.002	0.372	1.349	0.224
168_S_6180	0.188	-0.461	-0.582	-1.199	-1.424	0.111	2.476	1.44	2.133	1.386	-1.666
036_S_6189	0.815	-0.692	-0.207	-0.536	-0.84	0.043	-1.586	-0.508	0.022	0.722	-0.093
014_S_6199	2.585	2.118	1.695	0.809	1.494	-1.849	1.061	1.265	1.039	1.093	-0.376
013_S_6206	0.15	0.681	1.016	1.173	1.138	0.764	0.752	-0.335	0.133	1.111	-0.066
037_S_6216	2.087	0.835	2.945	2.793	1.698	3.204	1.8	-0.126	0.274	1.075	-1.587
037_S_6222	0.093	-0.016	0.672	0.863	1.673	-0.025	-1.942	-0.244	-1.067	-0.998	0.456
070_S_6229	-1.468	-0.291	-1.307	-1.177	-1.008	-1.26	2.511	2.594	2.241	1.377	-1.869
036_S_6231	0.79	1.275	1.389	1.089	1.682	-0.21	0.305	1.737	0.474	-0.907	-1.824
070_S_6236	-0.748	-0.54	-0.949	-1.129	-1.154	0.025	0.879	0.813	1.425	0.561	0.651
127_S_6241	0.89	0.484	1.181	1.147	1.554	0.981	-0.219	0.602	-0.889	-0.304	-0.397
006_S_6252	2.954	3.275	3.428	2.896	2.323	2.52	0.942	-0.524	1.374	-0.363	0.268
003_S_6258	-0.017	-0.037	0.993	1.504	1.663	1.278	-1.653	0.02	0.974	-0.775	0.783
003_S_6264	7.181	8.088	5.288	2.237	2.454	0.035	0.341	-0.574	1.353	0.23	1.219
003_S_6268	1.563	-0.13	1.806	1.454	1.238	0.402	-0.343	0.708	0.279	-0.846	1.081
153_S_6274	-0.235	-1.133	-0.65	-0.796	-0.911	-1.08	0.936	0.739	0.261	-0.028	1.079
135_S_6284	0.741	0.668	1.145	1.086	1.726	-0.429	0.739	1.168	1.38	-0.1	0.144
301_S_6297	-1.123	-0.331	-1.526	-1.547	-1.262	-0.44	1.649	-1.144	2.627	0.939	0.73
011_S_6303	1.012	0.908	2.137	2.292	1.742	2.011	1.755	0.078	1.219	0.063	-0.822
021_S_6312	0.109	0.539	0.471	0.702	0.093	0.159	-0.278	-0.212	0.051	-0.082	0.624
019_S_6315	-0.617	-0.561	-0.691	-0.835	-0.16	-1.172	2.559	2.445	2.288	0.842	-2.057
301_S_6326	-1.139	0.133	-1.369	-1.272	-0.761	-0.369	0.145	-0.809	0.359	-0.595	-1.095
127_S_6330	1.91	1.734	1.97	1.7	1.318	2.285	2.101	-0.926	1.946	1.766	-0.085
023_S_6334	-0.331	-0.344	-0.503	-0.368	-0.75	0.153	-1.977	-0.333	-0.459	-1.342	-0.658
153_S_6336	-0.113	-0.299	-0.732	-1.184	-1.321	0.669	-1.553	-0.092	0.098	-1.207	0.977
007_S_6341	-0.181	0.332	1.499	2.079	2.315	-0.086	0.723	1.087	-1.019	-1.785	-0.382
941_S_6345	1.907	0.49	2.031	1.343	0.884	0.579	1.276	0.442	2.256	1.507	0.483
114_S_6347	0.209	-1.253	0.501	0.891	0.917	-2.411	0.649	1.429	-0.487	-1.581	-0.637
023_S_6356	0.278	-1.377	0.369	0.585	0.515	-2.334	-1.07	2.811	-2.408	-2.759	-0.981
023_S_6369	-0.134	-0.93	-0.966	-1.192	-1.224	-0.241	-1.67	-0.497	0.333	-1.023	1.443
027_S_6370	-1.051	-0.153	-0.707	-0.168	-0.243	-0.199	-1.759	-0.487	-0.622	-0.537	1.24
168_S_6371	-0.49	0.007	-0.353	-0.342	-0.578	0.468	-1.025	0.065	-1.014	-0.709	-1.084
037_S_6377	-0.628	0.716	0.901	1.392	1.556	-1.067	2.032	2.147	-0.141	-0.466	-1.602
305_S_6378	0.654	-0.926	-0.232	-0.66	-0.606	-0.801	0.039	-0.36	0.807	-0.403	-0.413
135_S_6389	-0.263	-0.753	0.543	0.928	0.673	-0.065	-0.105	0.522	-0.935	-1.77	0.634
135_S_6411	2.114	1.944	0.654	-0.712	-0.565	-2.16	1.599	2.74	0.513	-2.311	-0.622
007_S_6421	-1.015	-0.047	-0.924	-0.576	-0.664	-0.284	-0.801	-0.66	0.206	-1.6	0.049
168_S_6426	-0.1	0.933	1.023	1.381	1.567	0.474	0.326	-0.592	0.921	0.639	-0.048
005_S_6427	-0.849	0.075	-0.428	-0.132	-0.266	-0.583	0.75	0.49	-0.112	0.454	-0.088
116_S_6428	-0.486	-0.113	-0.47	-0.448	-0.597	0.007	-0.695	-0.134	-1.24	-1.23	0.03
003_S_6432	0.62	-0.125	0.751	0.729	1.258	-0.114	-0.324	0.755	-0.464	0.328	-0.703
127_S_6433	1.46	0.621	3.113	3.486	2.57	0.89	1.298	0.172	-0.022	0.696	1.165
006_S_6441	-0.409	0.409	-0.902	-1.015	-1.185	0.38	-0.728	-1.185	-1.03	-0.116	0.239
135_S_6446	-0.226	-0.366	-0.487	-0.457	-0.365	-0.05	-0.839	0.176	-0.859	-0.086	0.445
153_S_6450	1.215	-0.008	2.223	2.593	2.736	0.013	0.167	1.745	0.717	0.218	1.14
027_S_6463	-0.936	-0.106	-1.156	-1.198	-1.144	0.178	-0.547	0.104	-1.035	-0.512	-1.034
168_S_6467	0.843	-0.021	0.958	0.711	0.367	-1.926	3.266	3.777	0.326	2.107	-3.158
067_S_6474	0.114	-0.349	0.023	0.131	0.267	0.732	-2.23	-0.39	-0.615	-0.915	0.98
003_S_6479	0.538	-0.333	1.811	2.087	2.267	0.308	0.538	1.438	0.361	-0.229	1.349
035_S_6480	0.097	0.582	0.608	0.75	1.26	0.076	0.445	0.087	-0.374	-0.566	-0.076
019_S_6483	0.149	0.439	1.744	2.314	2.459	0.146	0.404	1.005	0.248	0.972	-1.25
033_S_6497	-0.057	-0.952	0.69	0.972	0.627	0.266	-0.971	0.509	-0.11	-0.317	1.096
305_S_6498	0.517	-0.26	0.494	0.403	1.093	-1.234	0.931	-0.533	-0.017	0.958	0.048
012_S_6503	-0.195	0.145	1.084	1.555	1.914	-1.084	0.037	0.175	0.52	-0.269	0.842
127_S_6512	-1.017	-0.372	1.38	2.895	2.329	0.195	0.689	-0.813	1.841	0.171	2.123
067_S_6529	2.874	2.571	3.747	3.127	2.992	2.806	1.299	-0.812	0.485	0.035	0.952
019_S_6533	-0.325	-0.597	-1.051	-1.286	-1.157	0.363	-0.687	-0.542	0.329	-0.832	-0.096
098_S_6534	-0.012	0.425	-0.399	-0.573	-0.553	0.238	-1.002	0.439	-0.495	-1.384	0.572
023_S_6535	-0.012	-0.168	1.173	1.777	1.692	-0.661	0.876	1.202	0.119	-0.681	0.175
168_S_6541	-0.648	0.584	-0.765	-0.68	-0.245	1.416	-2.911	-1.23	-1.754	-1.032	-1.175
116_S_6543	-0.27	-0.902	-0.677	-1.197	-0.984	-0.715	1.381	3.615	-0.301	-0.722	-1.806
135_S_6544	0.72	-0.031	-0.041	-0.583	-0.651	0.547	-0.756	0.044	0.165	-0.653	0.852
135_S_6545	5.14	7.144	3.736	1.305	1.787	2.636	1.724	-0.659	0.436	0.651	-0.218
127_S_6549	3.149	3.583	3.218	2.334	2.082	-0.539	0.986	0.093	0.002	0.534	0.955
116_S_6550	-0.956	0.422	-0.506	-0.139	-0.142	-0.273	-0.428	-0.933	0.396	-1.088	0.744
019_S_6573	-1.115	-0.479	-1.137	-1.145	-0.923	0.189	0.407	0.805	-1.007	-1.537	-1.031
135_S_6586	-1.091	-0.952	-1.019	-0.812	-0.149	-1.034	0.08	-0.848	-1.292	-0.458	0.258
168_S_6591	0.147	0.369	-0.495	-0.812	-0.605	0.178	3.137	-0.356	0.91	1.76	-2.497
301_S_6592	-0.861	-0.38	0.218	0.513	1.161	-0.547	0.468	1.094	1.1	0.283	0.084
098_S_6593	-1.113	0.483	-0.989	-0.821	-0.91	0.337	0.944	-0.656	-0.336	-0.083	-1.612
114_S_6595	2.436	2.293	2.58	1.955	1.855	0.491	3.064	0.219	1.225	1.676	0.362
114_S_6597	-2.041	0.37	-1.087	-0.228	-0.034	-0.152	0.092	0.011	-0.233	0.677	0.225
053_S_6598	1.049	0.137	1.275	1.383	1.261	0.898	0.687	-0.226	0.069	-0.256	-0.839
032_S_6600	1.766	1.026	2.026	1.706	1.567	0.759	1.27	1.118	0.914	1.041	-1.053
098_S_6601	0.6	1.144	1.967	2.319	1.721	1.53	-0.191	-0.139	-0.359	-0.457	0.433
032_S_6602	6.676	8.402	4.923	2.57	2.493	8.708	2.07	-6.053	-0.222	-2.012	0.22
130_S_6604	-0.248	-0.214	0.202	0.401	0.433	0.375	-0.263	-0.978	-1.244	1.322	-0.319
341_S_6605	0.32	-0.411	-0.507	-1.002	-1.277	-0.382	-0.811	0.147	-0.313	-0.029	0.844
003_S_6606	3.005	0.609	3.024	2.167	2.222	-2.629	1.058	4.247	0.515	1.156	-0.322
006_S_6610	-1.3	0.23	-0.834	-0.437	-0.512	0.804	-0.271	-1.008	-1.72	-2.065	0.676
130_S_6611	0.259	-0.717	1.733	2.753	2.012	0.201	-0.058	-0.588	2.413	2.688	0.352
130_S_6612	-0.179	0.111	0.594	0.86	1.305	0.103	-0.181	1.16	0.712	0.401	-1.599
301_S_6615	-0.68	1.123	1.056	1.99	2.03	-0.637	0.767	0.649	1.8	0.565	-0.515
131_S_6616	-1.057	0.248	0.268	1.069	1.321	-0.721	-1.094	-0.787	-0.482	-0.671	-0.272
011_S_6618	-1.194	-0.226	0.84	2.415	1.679	-1.273	-1.597	-0.433	-0.954	-0.292	0.17
135_S_6622	-1.148	-0.317	-1.163	-0.852	-0.984	-0.599	1.774	-1.061	-1.017	-0.876	0.232
099_S_6632	3.53	5.244	1.779	-0.221	-0.358	-3.704	1.508	3.135	0.125	-0.064	-1.066
168_S_6634	0.375	0.483	1.193	1.775	1.04	3.187	1.301	-0.337	2.828	1.717	-0.572
027_S_6640	-0.434	-0.245	0.307	0.588	0.819	-0.308	-1.513	1.315	-1.185	-0.801	1.392
035_S_6641	1.082	0.408	1.952	2.124	2.845	-1.066	0.248	0.798	0.394	0.154	1.593
027_S_6643	-1.192	-1.176	-0.977	-0.412	-0.139	-0.537	-0.207	-0.538	-1.524	-0.505	2.036
027_S_6648	-0.627	-0.324	0.384	0.984	0.298	-0.761	-0.043	0.548	0.137	-1.325	1.814
006_S_6651	-0.328	-1.187	-0.603	-0.371	-0.365	-0.476	-0.346	0.336	0.031	1.826	-2.977
002_S_6652	-0.462	-0.227	-0.756	-0.678	-0.96	-0.226	-0.057	-0.74	0.523	0.934	0.092
137_S_6654	0.143	-0.397	-0.356	-0.67	-0.82	0.401	-1.852	-0.144	1.758	-0.411	0.814
098_S_6655	1.067	-0.04	1.952	1.86	2.029	-1.579	2.192	3.933	0.521	-1.357	-0.105
006_S_6657	-0.717	-0.139	-0.474	-0.182	-0.203	0.147	-0.572	-1.24	-1.846	-0.048	-0.716
098_S_6658	1.695	-1.701	2.366	2.117	2.805	-3.809	0.26	4.146	-0.867	-0.005	-0.982
023_S_6661	2.307	2.313	2.937	3.193	2.3	2.15	0.652	-0.119	1.352	-0.965	-0.192
073_S_6669	0.248	-0.208	-0.379	-0.611	-0.604	0.697	-1.078	-0.776	0.509	-1.151	1.645
006_S_6672	0.707	-0.192	0.15	-0.124	-0.161	0.249	0.355	0.395	-0.478	0.09	-0.868
073_S_6673	0.521	-0.242	0.99	1.332	1.037	-0.007	-0.26	-0.689	1.273	0.597	1.277
153_S_6679	1.522	0.98	2.189	1.936	1.994	-1.054	0.455	1.615	0.808	0.234	0.699
006_S_6682	1.147	-0.543	0.456	0.059	-0.252	0.501	-0.369	-0.163	-0.955	0.159	0.421
126_S_6683	3.517	3.28	3.845	3.127	3.103	2.149	1.932	-1.605	1.98	1.108	1.653
135_S_6687	-0.015	0.874	1.432	2.024	1.775	0.366	0.421	0.555	0.418	0.392	0.582
130_S_6688	-0.09	-0.332	0.548	0.976	1.212	-0.08	-1.079	-0.977	1.235	2.37	0.742
006_S_6689	-0.604	0.257	1.197	1.859	1.961	-0.316	-0.074	1.05	-1.074	0.193	-0.7
002_S_6695	1.685	1.198	2.532	1.947	2.061	-3.02	1.302	2.386	0.464	-0.969	1.262
006_S_6696	0.106	0.567	-0.329	-0.611	-0.702	0.305	0.694	-0.033	0.609	0.398	-1.905
032_S_6700	3.168	3.43	2.538	1.254	1.595	3.064	0.572	0.106	0.782	0.281	0.568
023_S_6702	-0.02	-0.267	0.229	0.443	0.981	-0.13	0.836	-0.442	0.38	0.349	0.151
135_S_6703	0.376	0.284	1.326	1.36	1.947	-0.314	-1.068	1.59	-0.1	-0.476	-0.051
033_S_6705	-0.758	-0.705	-1.034	-1.113	-1.157	-0.91	0.677	0.923	1.254	1.059	-0.576
098_S_6707	-0.783	-0.506	-0.766	-0.573	-0.637	0.059	0.63	-0.334	1.799	1.51	1.169
016_S_6708	2.192	3.017	2.498	1.901	1.859	0.929	2.723	-1.509	0.65	1.204	0.571
100_S_6713	-1.09	-0.376	0.851	1.542	2.071	-0.868	1.038	1.55	0.204	0.3	-1.205
022_S_6716	0.394	-0.28	-0.163	-0.433	0.032	0.166	-1.072	-0.311	-0.719	-0.711	0.678
126_S_6721	0.364	-0.472	-0.517	-0.952	-1.024	0.518	-0.28	0.389	-1.769	-0.995	0.634
126_S_6724	-0.191	0.654	0.774	0.726	0.871	-1.042	-0.457	1.884	-1.742	-0.973	0.072
029_S_6726	-0.237	0.428	-0.724	-0.995	-0.666	0.482	-0.509	-0.126	-0.451	-1.513	0.868
006_S_6727	0.132	0.337	-0.277	-0.375	-0.562	-0.007	-0.733	-0.729	-1.739	-0.361	-0.004
041_S_6731	0.54	-1.274	1.029	0.993	0.995	-0.684	0.017	0.998	-0.368	1.379	-0.658
027_S_6733	2.261	3.384	1.576	0.489	0.04	-3.556	0.967	1.876	-0.293	-0.564	-0.136
168_S_6735	-0.003	0.476	-0.348	-0.757	-0.524	0.368	-0.686	0.485	-1.216	0.111	-0.864
305_S_6742	0.409	-0.837	0.492	0.104	0.163	-0.564	-0.615	1.17	0.04	1.388	-0.57
305_S_6744	-0.68	-0.482	-0.766	-0.579	-0.392	-0.878	0.222	-0.13	1.121	0.727	-1.542
010_S_6748	-0.029	-0.095	-0.352	-0.444	-0.529	0.545	-1.427	0.046	-0.445	0.022	-0.196
168_S_6754	-0.024	-0.861	-0.56	-0.984	-0.851	-1.063	1.785	1.314	2.456	2.151	-0.062
153_S_6755	0.905	-1.13	-0.081	-0.608	-0.618	-0.545	-1.326	0.448	1.173	-0.411	1.533
012_S_6760	0.767	-1.358	-0.47	-1.191	-0.722	-0.162	1.592	1.732	1.067	0.567	-1.259
129_S_6763	0.386	0.685	0.602	1.028	0.915	-0.365	-0.682	0.361	-0.029	0.553	0.207
014_S_6765	0.401	1.192	0.999	0.829	0.84	0.096	-0.75	0.517	0.674	-0.028	0.876
013_S_6768	-0.07	-0.285	-0.473	-0.529	-0.575	-0.659	-1.154	0.332	-0.567	-0.138	-0.325
006_S_6770	-0.357	1.014	0.519	1.063	0.627	1.021	0.681	-0.279	-0.367	0.909	-0.622
016_S_6771	0.605	0.519	1.306	1.162	1.525	-0.058	-1.82	0.536	-1.052	-0.95	-0.473
116_S_6775	0.65	0.299	1.398	1.407	1.576	0.081	0.74	1.779	0.184	0.989	-1.216
301_S_6777	-0.617	-0.624	0.827	1.002	1.295	-0.84	0.505	2.038	0.167	-0.147	-0.544
129_S_6784	0.251	-0.524	0.834	1.324	0.756	-0.911	0.449	-0.061	-0.514	0.976	0.647
027_S_6788	1.008	-0.034	2.125	2.155	1.96	-0.607	2.98	2.451	-0.806	-0.976	0.131
016_S_6789	-0.35	0.88	0.499	0.704	1.155	0.583	1.822	-0.764	-1.299	0.221	-1.172
016_S_6790	-0.556	-0.251	-0.853	-1.132	-1.007	0.625	0.566	0.304	-2.396	-1.107	-1.932
022_S_6796	0.619	1.164	1.06	0.712	1.416	0.564	1.62	1.695	0.981	-1.406	-1.958
029_S_6798	1.272	-0.394	0.08	-0.291	-0.63	0.07	-0.737	-0.558	-2.369	-2.839	2.037
016_S_6800	-0.343	0.64	1.141	1.412	2.136	-1.019	2.28	1.81	0.752	1.458	-1.311
032_S_6804	1.073	1.032	1.114	0.974	0.232	1.493	-0.623	-0.661	-0.363	-0.124	0.022
131_S_6805	2.157	3.369	2.42	1.878	1.669	7.495	1.982	-4.196	2.279	0.284	0.74
016_S_6809	-0.438	-0.565	0.948	1.867	1.623	0.357	0.667	-0.238	-0.214	0.43	-0.276
305_S_6810	0.183	1.194	1.14	1.123	1.331	1.866	0.681	-0.545	0.206	0.466	-1.147
301_S_6811	-0.988	-0.539	-1.235	-1.097	-0.806	-1.109	-0.456	0.302	-0.696	-0.6	-1.161
016_S_6816	-0.166	0.119	-0.438	-0.747	-0.539	-0.3	1.63	-0.91	1.715	3.054	-0.517
341_S_6820	0.472	0.189	1.291	1.423	1.625	2.171	-2.044	0.861	0.752	1.985	-0.699
123_S_6825	0.355	-0.085	0.926	0.753	1.292	-1.03	-0.627	2.076	-0.469	0.941	-1.018
168_S_6828	-0.063	1.692	1.047	2.16	1.531	0.923	0.736	-0.762	-2.245	-2.461	-1.783
129_S_6830	-0.784	-0.006	-1.515	-1.767	-1.646	0.111	-0.592	-0.438	-0.009	-0.069	0.835
052_S_6832	-0.477	0.341	0.272	0.653	1.71	-0.3	-1.66	0.189	-0.002	-2.037	0.059
003_S_6833	0.976	-0.189	0.146	-0.123	0.369	-0.179	0.207	0.632	0.124	-0.308	-0.152
016_S_6839	4.005	3.767	3.049	1.564	2.2	-4.379	0.614	2.969	-1.452	1.212	-2.549
135_S_6840	0.426	2.072	2.133	2.44	2.779	1.092	2.457	0.908	-0.061	-0.168	-2.688
027_S_6842	-0.579	0.065	-0.86	-0.811	-0.691	-0.416	-0.544	-0.192	-1.141	-1.226	1.125
168_S_6843	1.129	1.909	2.119	1.704	1.697	0.516	2.089	2.981	2.462	1.52	-0.709
305_S_6845	-0.329	-0.625	-0.477	-0.277	-0.181	-0.076	0.598	-0.392	0.247	0.496	-0.498
024_S_6846	-0.349	0.17	0.804	1.454	1.64	0.942	0.02	-0.832	0.635	-1.939	0.922
022_S_6847	-1.233	-0.637	-0.867	-0.47	-0.648	-0.913	0.881	-0.107	-1.037	0.191	-0.871
129_S_6848	-0.279	-1.011	-0.544	-0.685	-0.708	-0.402	1.305	1.361	-0.051	-1.428	-0.201
305_S_6850	-0.634	-0.979	-1.02	-1.515	-1.199	-0.212	1.343	1.265	0.45	0.713	1.512
129_S_6852	1.622	1.108	1.977	1.568	1.564	0.416	-0.972	-0.181	-0.69	-0.913	1.63
941_S_6854	1.274	0.325	1.193	0.487	1.034	0.412	2.26	1.1	2.266	1.562	0.659
168_S_6860	-0.519	-0.236	-0.567	-0.327	-0.605	0.418	-0.743	-0.273	-0.148	0.914	-0.301
022_S_6863	-0.403	-1.384	-0.62	-0.604	-0.452	-0.613	-1.298	1.465	-0.79	1.131	0.496
057_S_6869	-0.06	-0.377	0.707	1.122	1.546	-1.284	0.424	1.437	0.303	1.375	-0.056
168_S_6875	-0.824	-0.216	-0.606	-0.43	-0.455	-0.444	0.026	-0.657	0.089	0.335	-0.887
305_S_6877	-0.325	-0.624	-0.475	-0.519	0.199	-1.307	0.781	0.416	-1.695	-0.278	-0.561
036_S_6878	1.066	-0.009	1.403	0.879	0.974	-0.056	0.742	2.652	-0.249	-0.617	0.268
137_S_6880	-0.405	-0.909	-0.389	-0.193	-0.613	-0.312	0.561	0.44	-0.936	-0.752	-1.699
036_S_6885	2.851	2.57	2.636	1.559	1.682	3.296	-0.7	0.196	2.158	-0.434	2.858
123_S_6888	-0.158	0.015	-0.454	-0.287	-0.214	0.147	-0.715	-0.509	-0.953	-0.022	-1.053
033_S_6889	-0.174	-0.318	-0.732	-0.897	-0.909	-0.339	-0.483	-0.681	0.187	-1.731	0.94
021_S_6890	-0.472	0.241	-0.484	-0.391	-0.439	0.152	0.98	-0.737	-1.182	-0.493	-0.071
123_S_6891	1.285	-0.377	2.857	3.16	2.838	-1.454	-0.631	3.67	0.504	0.183	-0.301
036_S_6894	1.109	0.912	1.701	1.546	1.51	3.428	0.427	-2.581	1.541	0.817	1.738
036_S_6897	1.013	-0.732	0.448	-0.001	-0.47	1.242	0.217	0.43	1.565	0.32	-0.01
305_S_6899	-0.893	-0.106	-0.793	-0.661	-0.173	-0.369	0.114	-0.001	-1.327	0.3	-0.79
020_S_6901	-0.165	-0.034	-0.24	-0.222	-0.404	-0.618	-1.534	0.246	0.831	-0.122	1.467
070_S_6911	-0.368	-0.961	-0.856	-0.979	-0.903	-1.235	-1.576	0.528	-2.551	-1.629	0.68
036_S_6916	-0.046	-0.046	1.068	1.46	1.748	0.857	-0.257	0.865	-1.037	-2.298	-0.526
016_S_6939	-0.127	0.149	-0.742	-0.893	-0.797	1.468	-0.937	-1.621	-1.148	-2.058	-1.067
014_S_6944	0.493	1.44	0.724	0.675	1.236	1.578	-0.701	-1.013	0.249	-1.376	1.435
027_S_6961	-1.235	-0.31	-0.846	-0.404	-0.115	-0.327	-0.876	0.186	0.048	0.347	-0.932
941_S_6962	1.529	-0.368	1.27	0.582	1.028	-0.416	0.805	2.193	1.755	0.447	-0.248
027_S_6965	-0.157	-0.548	1.12	1.224	1.621	0.536	0.775	1.861	-0.801	-0.043	-0.037
033_S_6969	-0.185	-0.466	0.405	0.72	0.61	0.405	-1.259	0.058	0.677	-1.457	0.127
033_S_6976	-0.499	-0.661	-0.506	-0.449	-0.517	0.581	-0.321	0.126	2.596	0.607	0.778
067_S_6986	2.122	0.914	2.105	1.233	1.454	-1.735	0.401	2.382	-0.392	-0.65	0.539
067_S_6989	-0.291	-0.154	0.98	1.502	1.785	0.021	0.621	0.927	0.188	-0.23	-0.252
027_S_7007	-0.269	0.137	0.513	0.705	0.92	0.033	-0.339	0.743	-0.282	-1.408	1.235
067_S_7008	-0.486	-0.148	-0.689	-0.83	-1.052	-0.003	0.789	0.517	0.615	1.034	-0.385
141_S_7013	0.559	1.368	0.386	0.018	0.193	-0.084	-0.577	0.577	-1.166	-0.908	-1.158
126_S_7015	-0.824	-0.928	-1.071	-0.902	-1.479	0.453	-0.249	-0.693	-1.072	-1.862	-0.763
067_S_7020	-0.418	-0.174	0.101	0.227	0.258	0.089	0.182	0.492	0.42	-0.875	0.247
067_S_7029	-1.77	-0.004	-0.948	-0.313	-0.393	-1.195	-0.064	0.05	1.129	0.906	0.5
131_S_7032	1.339	0.726	1.56	1.466	1.368	0.777	0.338	0.209	0.289	0.407	0.445
052_S_7037	-0.34	-0.873	-0.367	-0.31	-0.447	0.294	0.042	0.257	0.93	-0.417	0.894
941_S_7041	0.164	0.103	-0.385	-0.641	-0.704	-0.978	0.012	-0.553	-0.877	-1.849	1.025
027_S_7054	0.172	-0.164	0.719	1.206	1.009	-1.139	-0.411	0.533	1.524	2.35	1.596
067_S_7061	-0.543	0.578	-0.506	-0.43	-0.31	0.398	-0.067	0.127	0.595	0.45	-0.932
033_S_7066	0.896	-1.549	-0.387	-1.225	-1.033	-2.128	0.869	2.605	1.229	1.773	-0.345
067_S_7068	-0.454	-0.483	-0.413	-0.314	-0.331	-0.541	0.459	0.834	-0.036	-0.015	-1.205
027_S_7071	-0.195	-0.576	-0.656	-0.766	-0.709	-1.359	-0.174	0.306	0.014	0.091	0.897
033_S_7079	0.035	-0.23	-0.238	-0.346	-0.669	0.718	-0.215	-0.149	1.646	1.098	0.903

### Sheet: mVC loadings per datataset
T1 MRI dataset loadings
		CU-T‑1	CU-T‑2	CI-T‑1	CI-T‑2	CI-T‑3	CU-A‑1	CI-A‑1	CI-A‑2	CI-A‑3	CU-L‑1	CU-L‑2
Left-Accumbens-Area_int		0	0	0.008	0	0	0	0.001	-0.015	0	0.025	0.03
Left-Amygdala_int		0	0	0.024	0	0	0	0.006	-0.033	-0.007	0.02	0.012
Left-Caudate_int		0	0	0.017	0	0	0	-0.004	-0.012	0.023	0.046	-0.007
Left-Hippocampus_int		0	0	0.026	0	0	0	0.003	-0.034	-0.005	0.02	0.009
Left-Pallidum_int		0	0	0.001	0	0	0	-0.016	-0.006	-0.004	0.051	-0.011
Left-Putamen_int		0	0	0.006	0	0	0	-0.02	-0.02	0.017	0.05	0.002
Left-Thalamus-Proper_int		0	0	0.005	0	0	0	-0.002	-0.016	-0.01	0.037	-0.001
Right-Accumbens-Area_int		0	0	0.008	0	0	0	-0.001	-0.018	0.005	0.022	0.028
Right-Amygdala_int		0	0	0.029	0	0	0	0.005	-0.032	-0.007	0.022	0.016
Right-Caudate_int		0	0	0.013	0	0	0	-0.002	-0.014	0.022	0.046	-0.008
Right-Hippocampus_int		0	0	0.028	0	0	0	0.001	-0.03	-0.006	0.02	0.008
Right-Pallidum_int		0	0	0.003	0	0	0	-0.015	-0.006	0.003	0.055	-0.012
Right-Putamen_int		0	0	0.009	0	0	0	-0.02	-0.017	0.025	0.049	0
Right-Thalamus-Proper_int		0	0	0.004	0	0	0	0	-0.007	-0.009	0.037	0.001
lh_bankssts_int		0	0	0.013	0	0	0	0	-0.001	0.01	0	0
lh_caudalanteriorcingulate_int		0	0	-0.008	0	0	0	-0.024	-0.004	0.004	-0.03	-0.013
lh_caudalmiddlefrontal_int		0	0	0.012	0	0	0	-0.001	-0.006	-0.008	0.003	0.003
lh_cuneus_int		0	0	0.003	0	0	0	-0.001	0.01	0.006	0.026	0.002
lh_entorhinal_int		0	0	0.02	0	0	0	0.021	-0.044	0.008	-0.007	0.007
lh_frontalpole_int		0	0	-0.003	0	0	0	-0.012	-0.004	-0.01	-0.019	0.002
lh_fusiform_int		0	0	0.007	0	0	0	0.01	-0.011	0.011	-0.002	0.002
lh_inferiorparietal_int		0	0	0.022	0	0	0	0.01	0.012	0.007	0.007	-0.015
lh_inferiortemporal_int		0	0	0.009	0	0	0	0.011	-0.026	0.011	-0.008	-0.003
lh_isthmuscingulate_int		0	0	0.007	0	0	0	-0.03	0.002	0.025	-0.021	-0.029
lh_lateraloccipital_int		0	0	0.01	0	0	0	0.007	0.014	0.006	0.016	-0.015
lh_lateralorbitofrontal_int		0	0	-0.005	0	0	0	-0.003	-0.011	-0.023	-0.022	0.001
lh_lingual_int		0	0	0.005	0	0	0	-0.008	0.009	0.011	0.015	0.018
lh_medialorbitofrontal_int		0	0	-0.001	0	0	0	-0.012	-0.018	-0.017	-0.019	0.008
lh_middletemporal_int		0	0	0.011	0	0	0	0.008	-0.026	0.011	-0.002	0.001
lh_paracentral_int		0	0	0.007	0	0	0	0.001	-0.005	0.005	0.015	-0.009
lh_parahippocampal_int		0	0	0.003	0	0	0	0.003	-0.018	0.016	-0.003	-0.024
lh_parsopercularis_int		0	0	0.007	0	0	0	-0.003	0.001	-0.023	-0.011	0.012
lh_parsorbitalis_int		0	0	-0.002	0	0	0	-0.014	0	-0.01	-0.02	0.004
lh_parstriangularis_int		0	0	0	0	0	0	-0.009	0.001	-0.016	-0.012	0.012
lh_pericalcarine_int		0	0	0.001	0	0	0	-0.009	0.001	0.012	0.026	0.025
lh_postcentral_int		0	0	0.007	0	0	0	0.01	0.003	0.008	0.013	0.007
lh_posteriorcingulate_int		0	0	0.006	0	0	0	-0.027	0.002	0.02	-0.019	-0.023
lh_precentral_int		0	0	0.003	0	0	0	0.001	-0.003	-0.005	0.008	0.003
lh_precuneus_int		0	0	0.027	0	0	0	0.009	0.011	0.001	0.014	-0.014
lh_rostralanteriorcingulate_int		0	0	-0.001	0	0	0	-0.026	0.001	-0.008	-0.031	0.002
lh_rostralmiddlefrontal_int		0	0	0.009	0	0	0	-0.01	-0.001	-0.019	-0.017	0.009
lh_superiorfrontal_int		0	0	0.009	0	0	0	-0.007	-0.007	-0.017	-0.008	-0.011
lh_superiorparietal_int		0	0	0.021	0	0	0	0.011	0.012	0.003	0.022	-0.015
lh_superiortemporal_int		0	0	0.007	0	0	0	0.011	-0.015	0.009	-0.004	0.014
lh_supramarginal_int		0	0	0.011	0	0	0	0.006	0.007	0.005	0	-0.005
lh_temporalpole_int		0	0	0.003	0	0	0	0.025	-0.036	0.006	-0.016	0.009
lh_transversetemporal_int		0	0	0	0	0	0	-0.001	0.002	0.005	0	0.019
rh_bankssts_int		0	0	0.018	0	0	0	0.005	0.004	0.009	-0.003	-0.001
rh_caudalanteriorcingulate_int		0	0	-0.004	0	0	0	-0.016	-0.004	0.006	-0.031	-0.002
rh_caudalmiddlefrontal_int		0	0	0.01	0	0	0	0	0.002	-0.011	0.002	-0.001
rh_cuneus_int		0	0	0.005	0	0	0	0	0.007	0.007	0.025	-0.003
rh_entorhinal_int		0	0	0.02	0	0	0	0.026	-0.036	0.001	-0.009	0.007
rh_frontalpole_int		0	0	-0.001	0	0	0	-0.013	-0.003	-0.013	-0.027	-0.006
rh_fusiform_int		0	0	0.014	0	0	0	0.011	0.004	0.008	-0.003	0.009
rh_inferiorparietal_int		0	0	0.028	0	0	0	0.011	0.018	0.011	0.01	-0.016
rh_inferiortemporal_int		0	0	0.021	0	0	0	0.016	-0.012	0.006	-0.007	-0.004
rh_isthmuscingulate_int		0	0	0.012	0	0	0	-0.021	0.01	0.025	-0.019	-0.028
rh_lateraloccipital_int		0	0	0.014	0	0	0	0.005	0.016	0.013	0.018	-0.011
rh_lateralorbitofrontal_int		0	0	-0.005	0	0	0	-0.01	-0.007	-0.02	-0.027	-0.005
rh_lingual_int		0	0	0.004	0	0	0	-0.003	0.014	0.006	0.014	0.017
rh_medialorbitofrontal_int		0	0	-0.004	0	0	0	-0.014	-0.014	-0.009	-0.029	0.004
rh_middletemporal_int		0	0	0.02	0	0	0	0.009	-0.012	0.01	-0.006	-0.001
rh_paracentral_int		0	0	0.008	0	0	0	0.012	0.002	0.006	0.015	-0.004
rh_parahippocampal_int		0	0	0.009	0	0	0	0.001	-0.008	0.011	-0.007	-0.019
rh_parsopercularis_int		0	0	0.005	0	0	0	0.003	0.004	-0.022	-0.007	0.007
rh_parsorbitalis_int		0	0	-0.004	0	0	0	-0.01	0.001	-0.008	-0.022	-0.003
rh_parstriangularis_int		0	0	0.002	0	0	0	-0.013	0.007	-0.017	-0.014	-0.001
rh_pericalcarine_int		0	0	0	0	0	0	-0.005	0.001	0.01	0.028	0.016
rh_postcentral_int		0	0	0.006	0	0	0	0.009	0.003	0.004	0.011	0.007
rh_posteriorcingulate_int		0	0	0.007	0	0	0	-0.015	0.007	0.018	-0.018	-0.024
rh_precentral_int		0	0	0.006	0	0	0	0.002	0	-0.003	0.013	0.003
rh_precuneus_int		0	0	0.029	0	0	0	0.009	0.015	0.003	0.016	-0.01
rh_rostralanteriorcingulate_int		0	0	-0.004	0	0	0	-0.019	-0.008	-0.005	-0.031	-0.004
rh_rostralmiddlefrontal_int		0	0	0.005	0	0	0	-0.018	0.004	-0.022	-0.021	0.001
rh_superiorfrontal_int		0	0	0.009	0	0	0	-0.006	-0.004	-0.019	-0.012	-0.01
rh_superiorparietal_int		0	0	0.024	0	0	0	0.013	0.017	0.005	0.023	-0.012
rh_superiortemporal_int		0	0	0.013	0	0	0	0.012	-0.009	0.008	-0.006	0.013
rh_supramarginal_int		0	0	0.014	0	0	0	0.006	0.014	0.003	0.001	-0.002
rh_temporalpole_int		0	0	0.006	0	0	0	0.03	-0.034	0.002	-0.009	0.007
rh_transversetemporal_int		0	0	-0.002	0	0	0	-0.002	0.001	0.008	-0.001	0.018
lh_insula_int		0	0	-0.003	0	0	0	0.003	-0.016	-0.003	-0.02	0.014
rh_insula_int		0	0	-0.002	0	0	0	-0.003	-0.016	-0.003	-0.022	0.016
Amyloid PET dataset loadings
lh_bankssts_suvr_amy_int		0	0	-0.058	0.029	0.008	0	0	0	0	0	0
lh_caudalanteriorcingulate_suvr_amy_int		0	0	-0.056	0.02	0.018	0	0	0	0	0	0
lh_caudalmiddlefrontal_suvr_amy_int		0	0	-0.054	0.029	0.016	0	0	0	0	0	0
lh_cuneus_suvr_amy_int		0	0	-0.039	0.04	-0.011	0	0	0	0	0	0
lh_entorhinal_suvr_amy_int		0	0	-0.048	0.033	0.001	0	0	0	0	0	0
lh_frontalpole_suvr_amy_int		0	0	-0.059	0.019	0.022	0	0	0	0	0	0
lh_fusiform_suvr_amy_int		0	0	-0.055	0.034	0.003	0	0	0	0	0	0
lh_inferiorparietal_suvr_amy_int		0	0	-0.055	0.035	0.006	0	0	0	0	0	0
lh_inferiortemporal_suvr_amy_int		0	0	-0.057	0.033	0.01	0	0	0	0	0	0
lh_insula_suvr_amy_int		0	0	-0.06	0.025	0.011	0	0	0	0	0	0
lh_isthmuscingulate_suvr_amy_int		0	0	-0.058	0.028	0.009	0	0	0	0	0	0
lh_lateraloccipital_suvr_amy_int		0	0	-0.043	0.042	-0.008	0	0	0	0	0	0
lh_lateralorbitofrontal_suvr_amy_int		0	0	-0.062	0.023	0.018	0	0	0	0	0	0
lh_lingual_suvr_amy_int		0	0	-0.044	0.04	-0.007	0	0	0	0	0	0
lh_medialorbitofrontal_suvr_amy_int		0	0	-0.064	0.019	0.018	0	0	0	0	0	0
lh_middletemporal_suvr_amy_int		0	0	-0.057	0.033	0.012	0	0	0	0	0	0
lh_paracentral_suvr_amy_int		0	0	-0.049	0.025	0.008	0	0	0	0	0	0
lh_parahippocampal_suvr_amy_int		0	0	-0.052	0.033	0.004	0	0	0	0	0	0
lh_parsopercularis_suvr_amy_int		0	0	-0.058	0.025	0.018	0	0	0	0	0	0
lh_parsorbitalis_suvr_amy_int		0	0	-0.058	0.024	0.021	0	0	0	0	0	0
lh_parstriangularis_suvr_amy_int		0	0	-0.058	0.023	0.021	0	0	0	0	0	0
lh_pericalcarine_suvr_amy_int		0	0	-0.045	0.033	-0.007	0	0	0	0	0	0
lh_postcentral_suvr_amy_int		0	0	-0.05	0.033	0.009	0	0	0	0	0	0
lh_posteriorcingulate_suvr_amy_int		0	0	-0.056	0.023	0.013	0	0	0	0	0	0
lh_precentral_suvr_amy_int		0	0	-0.047	0.033	0.009	0	0	0	0	0	0
lh_precuneus_suvr_amy_int		0	0	-0.059	0.026	0.008	0	0	0	0	0	0
lh_rostralanteriorcingulate_suvr_amy_int		0	0	-0.062	0.019	0.019	0	0	0	0	0	0
lh_rostralmiddlefrontal_suvr_amy_int		0	0	-0.061	0.022	0.02	0	0	0	0	0	0
lh_superiorfrontal_suvr_amy_int		0	0	-0.058	0.023	0.019	0	0	0	0	0	0
lh_superiorparietal_suvr_amy_int		0	0	-0.051	0.033	0.003	0	0	0	0	0	0
lh_superiortemporal_suvr_amy_int		0	0	-0.059	0.029	0.011	0	0	0	0	0	0
lh_supramarginal_suvr_amy_int		0	0	-0.056	0.032	0.011	0	0	0	0	0	0
lh_temporalpole_suvr_amy_int		0	0	-0.052	0.031	0.01	0	0	0	0	0	0
lh_transversetemporal_suvr_amy_int		0	0	-0.059	0.025	0.008	0	0	0	0	0	0
rh_bankssts_suvr_amy_int		0	0	-0.062	0.033	0.004	0	0	0	0	0	0
rh_caudalanteriorcingulate_suvr_amy_int		0	0	-0.057	0.023	0.018	0	0	0	0	0	0
rh_caudalmiddlefrontal_suvr_amy_int		0	0	-0.055	0.032	0.012	0	0	0	0	0	0
rh_cuneus_suvr_amy_int		0	0	-0.039	0.042	-0.018	0	0	0	0	0	0
rh_entorhinal_suvr_amy_int		0	0	-0.047	0.045	-0.003	0	0	0	0	0	0
rh_frontalpole_suvr_amy_int		0	0	-0.06	0.021	0.02	0	0	0	0	0	0
rh_fusiform_suvr_amy_int		0	0	-0.057	0.042	-0.004	0	0	0	0	0	0
rh_inferiorparietal_suvr_amy_int		0	0	-0.058	0.036	0.004	0	0	0	0	0	0
rh_inferiortemporal_suvr_amy_int		0	0	-0.06	0.04	0.003	0	0	0	0	0	0
rh_insula_suvr_amy_int		0	0	-0.061	0.03	0.009	0	0	0	0	0	0
rh_isthmuscingulate_suvr_amy_int		0	0	-0.058	0.03	0.003	0	0	0	0	0	0
rh_lateraloccipital_suvr_amy_int		0	0	-0.048	0.045	-0.012	0	0	0	0	0	0
rh_lateralorbitofrontal_suvr_amy_int		0	0	-0.062	0.026	0.015	0	0	0	0	0	0
rh_lingual_suvr_amy_int		0	0	-0.045	0.044	-0.016	0	0	0	0	0	0
rh_medialorbitofrontal_suvr_amy_int		0	0	-0.064	0.022	0.017	0	0	0	0	0	0
rh_middletemporal_suvr_amy_int		0	0	-0.06	0.038	0.006	0	0	0	0	0	0
rh_paracentral_suvr_amy_int		0	0	-0.05	0.029	0.004	0	0	0	0	0	0
rh_parahippocampal_suvr_amy_int		0	0	-0.054	0.04	-0.003	0	0	0	0	0	0
rh_parsopercularis_suvr_amy_int		0	0	-0.058	0.029	0.015	0	0	0	0	0	0
rh_parsorbitalis_suvr_amy_int		0	0	-0.06	0.026	0.017	0	0	0	0	0	0
rh_parstriangularis_suvr_amy_int		0	0	-0.059	0.028	0.018	0	0	0	0	0	0
rh_pericalcarine_suvr_amy_int		0	0	-0.047	0.039	-0.018	0	0	0	0	0	0
rh_postcentral_suvr_amy_int		0	0	-0.051	0.037	0.006	0	0	0	0	0	0
rh_posteriorcingulate_suvr_amy_int		0	0	-0.056	0.027	0.01	0	0	0	0	0	0
rh_precentral_suvr_amy_int		0	0	-0.047	0.036	0.007	0	0	0	0	0	0
rh_precuneus_suvr_amy_int		0	0	-0.058	0.029	0.004	0	0	0	0	0	0
rh_rostralanteriorcingulate_suvr_amy_int		0	0	-0.062	0.022	0.019	0	0	0	0	0	0
rh_rostralmiddlefrontal_suvr_amy_int		0	0	-0.062	0.024	0.018	0	0	0	0	0	0
rh_superiorfrontal_suvr_amy_int		0	0	-0.058	0.026	0.017	0	0	0	0	0	0
rh_superiorparietal_suvr_amy_int		0	0	-0.053	0.037	-0.001	0	0	0	0	0	0
rh_superiortemporal_suvr_amy_int		0	0	-0.062	0.034	0.006	0	0	0	0	0	0
rh_supramarginal_suvr_amy_int		0	0	-0.057	0.036	0.008	0	0	0	0	0	0
rh_temporalpole_suvr_amy_int		0	0	-0.054	0.04	0.005	0	0	0	0	0	0
rh_transversetemporal_suvr_amy_int		0	0	-0.059	0.032	0.002	0	0	0	0	0	0
Left-Accumbens-Area_suvr_amy_int		0	0	-0.068	0.009	0.012	0	0	0	0	0	0
Left-Amygdala_suvr_amy_int		0	0	-0.061	0.018	-0.005	0	0	0	0	0	0
Left-Caudate_suvr_amy_int		0	0	-0.058	-0.004	0.004	0	0	0	0	0	0
Left-Hippocampus_suvr_amy_int		0	0	-0.032	0.024	-0.011	0	0	0	0	0	0
Left-Pallidum_suvr_amy_int		0	0	-0.023	-0.007	-0.03	0	0	0	0	0	0
Left-Putamen_suvr_amy_int		0	0	-0.062	0.002	-0.002	0	0	0	0	0	0
Left-Thalamus-Proper_suvr_amy_int		0	0	-0.048	-0.009	-0.011	0	0	0	0	0	0
Right-Accumbens-Area_suvr_amy_int		0	0	-0.068	0.013	0.007	0	0	0	0	0	0
Right-Amygdala_suvr_amy_int		0	0	-0.06	0.026	-0.008	0	0	0	0	0	0
Right-Caudate_suvr_amy_int		0	0	-0.059	0.001	0.001	0	0	0	0	0	0
Right-Hippocampus_suvr_amy_int		0	0	-0.03	0.027	-0.013	0	0	0	0	0	0
Right-Pallidum_suvr_amy_int		0	0	-0.022	-0.007	-0.03	0	0	0	0	0	0
Right-Putamen_suvr_amy_int		0	0	-0.064	0.006	-0.004	0	0	0	0	0	0
Right-Thalamus-Proper_suvr_amy_int		0	0	-0.049	-0.005	-0.015	0	0	0	0	0	0
Tau PET dataset loadings
lh_bankssts_suvr_tau_int		0.012	0.009	-0.051	0	0	-0.001	0	0.001	0	0	0
lh_caudalanteriorcingulate_suvr_tau_int		0.026	0.01	-0.036	0	0	-0.002	0	0.002	0	0	0
lh_caudalmiddlefrontal_suvr_tau_int		0.018	0.01	-0.046	0	0	0.003	0	-0.008	0	0	0
lh_cuneus_suvr_tau_int		0.023	0.011	-0.046	0	0	0.008	0	-0.026	0	0	0
lh_entorhinal_suvr_tau_int		0.005	0.003	-0.072	0	0	-0.005	0	0.026	0	0	0
lh_frontalpole_suvr_tau_int		0.022	0.019	-0.035	0	0	-0.017	0	0.004	0	0	0
lh_fusiform_suvr_tau_int		0.008	0.005	-0.056	0	0	-0.001	0	0.011	0	0	0
lh_inferiorparietal_suvr_tau_int		0.013	0.011	-0.051	0	0	0.002	0	-0.004	0	0	0
lh_inferiortemporal_suvr_tau_int		0.008	0.007	-0.055	0	0	-0.003	0	0.018	0	0	0
lh_insula_suvr_tau_int		0.024	0.002	-0.052	0	0	-0.003	0	0.025	0	0	0
lh_isthmuscingulate_suvr_tau_int		0.013	0.009	-0.058	0	0	0	0	0	0	0	0
lh_lateraloccipital_suvr_tau_int		0.016	0.01	-0.051	0	0	0.003	0	-0.012	0	0	0
lh_lateralorbitofrontal_suvr_tau_int		0.021	0.01	-0.047	0	0	-0.005	0	0.015	0	0	0
lh_lingual_suvr_tau_int		0.018	0.009	-0.052	0	0	0.005	0	-0.013	0	0	0
lh_medialorbitofrontal_suvr_tau_int		0.022	0.007	-0.045	0	0	-0.008	0	0.022	0	0	0
lh_middletemporal_suvr_tau_int		0.011	0.011	-0.052	0	0	-0.004	0	0.016	0	0	0
lh_paracentral_suvr_tau_int		0.034	0.006	-0.025	0	0	0.016	0	-0.026	0	0	0
lh_parahippocampal_suvr_tau_int		0.007	0.005	-0.067	0	0	-0.003	0	0.019	0	0	0
lh_parsopercularis_suvr_tau_int		0.024	0.012	-0.045	0	0	0	0	-0.001	0	0	0
lh_parsorbitalis_suvr_tau_int		0.024	0.019	-0.038	0	0	-0.006	0	0.002	0	0	0
lh_parstriangularis_suvr_tau_int		0.027	0.017	-0.041	0	0	-0.004	0	0	0	0	0
lh_pericalcarine_suvr_tau_int		0.036	0.01	-0.047	0	0	0.012	0	-0.024	0	0	0
lh_postcentral_suvr_tau_int		0.034	0.016	-0.03	0	0	0.007	0	-0.019	0	0	0
lh_posteriorcingulate_suvr_tau_int		0.018	0.009	-0.05	0	0	0.003	0	-0.007	0	0	0
lh_precentral_suvr_tau_int		0.034	0.011	-0.033	0	0	0.008	0	-0.012	0	0	0
lh_precuneus_suvr_tau_int		0.015	0.008	-0.05	0	0	0.004	0	-0.017	0	0	0
lh_rostralanteriorcingulate_suvr_tau_int		0.025	0.007	-0.039	0	0	-0.008	0	0.022	0	0	0
lh_rostralmiddlefrontal_suvr_tau_int		0.02	0.013	-0.047	0	0	-0.003	0	-0.006	0	0	0
lh_superiorfrontal_suvr_tau_int		0.023	0.01	-0.042	0	0	0.001	0	-0.005	0	0	0
lh_superiorparietal_suvr_tau_int		0.017	0.008	-0.045	0	0	0.006	0	-0.02	0	0	0
lh_superiortemporal_suvr_tau_int		0.018	0.013	-0.046	0	0	-0.005	0	0.013	0	0	0
lh_supramarginal_suvr_tau_int		0.018	0.013	-0.048	0	0	0.002	0	-0.005	0	0	0
lh_temporalpole_suvr_tau_int		0.01	0.008	-0.049	0	0	-0.011	0	0.043	0	0	0
lh_transversetemporal_suvr_tau_int		0.031	0.017	-0.04	0	0	0.003	0	0	0	0	0
rh_bankssts_suvr_tau_int		0.013	0.005	-0.065	0	0	0.003	0	-0.009	0	0	0
rh_caudalanteriorcingulate_suvr_tau_int		0.026	0.01	-0.041	0	0	-0.002	0	0	0	0	0
rh_caudalmiddlefrontal_suvr_tau_int		0.02	0.007	-0.053	0	0	0.003	0	-0.017	0	0	0
rh_cuneus_suvr_tau_int		0.024	0.009	-0.046	0	0	0.01	0	-0.029	0	0	0
rh_entorhinal_suvr_tau_int		0.005	-0.001	-0.076	0	0	-0.005	0	0.022	0	0	0
rh_frontalpole_suvr_tau_int		0.023	0.014	-0.041	0	0	-0.014	0	0	0	0	0
rh_fusiform_suvr_tau_int		0.01	0.002	-0.067	0	0	0.001	0	0.008	0	0	0
rh_inferiorparietal_suvr_tau_int		0.016	0.008	-0.063	0	0	0.003	0	-0.013	0	0	0
rh_inferiortemporal_suvr_tau_int		0.008	0.003	-0.064	0	0	-0.002	0	0.014	0	0	0
rh_insula_suvr_tau_int		0.025	0	-0.057	0	0	-0.003	0	0.019	0	0	0
rh_isthmuscingulate_suvr_tau_int		0.014	0.007	-0.065	0	0	0.003	0	-0.005	0	0	0
rh_lateraloccipital_suvr_tau_int		0.019	0.007	-0.058	0	0	0.006	0	-0.016	0	0	0
rh_lateralorbitofrontal_suvr_tau_int		0.022	0.005	-0.055	0	0	-0.004	0	0.011	0	0	0
rh_lingual_suvr_tau_int		0.019	0.007	-0.056	0	0	0.007	0	-0.023	0	0	0
rh_medialorbitofrontal_suvr_tau_int		0.022	0.004	-0.048	0	0	-0.007	0	0.019	0	0	0
rh_middletemporal_suvr_tau_int		0.012	0.006	-0.064	0	0	-0.002	0	0.01	0	0	0
rh_paracentral_suvr_tau_int		0.031	0.004	-0.026	0	0	0.015	0	-0.032	0	0	0
rh_parahippocampal_suvr_tau_int		0.007	0.002	-0.07	0	0	-0.002	0	0.016	0	0	0
rh_parsopercularis_suvr_tau_int		0.024	0.01	-0.055	0	0	0.001	0	-0.01	0	0	0
rh_parsorbitalis_suvr_tau_int		0.027	0.014	-0.046	0	0	-0.004	0	-0.003	0	0	0
rh_parstriangularis_suvr_tau_int		0.031	0.014	-0.049	0	0	-0.003	0	-0.008	0	0	0
rh_pericalcarine_suvr_tau_int		0.032	0.007	-0.045	0	0	0.012	0	-0.033	0	0	0
rh_postcentral_suvr_tau_int		0.034	0.012	-0.034	0	0	0.009	0	-0.029	0	0	0
rh_posteriorcingulate_suvr_tau_int		0.018	0.007	-0.053	0	0	0.005	0	-0.014	0	0	0
rh_precentral_suvr_tau_int		0.037	0.009	-0.04	0	0	0.009	0	-0.025	0	0	0
rh_precuneus_suvr_tau_int		0.017	0.006	-0.057	0	0	0.007	0	-0.024	0	0	0
rh_rostralanteriorcingulate_suvr_tau_int		0.026	0.007	-0.042	0	0	-0.005	0	0.018	0	0	0
rh_rostralmiddlefrontal_suvr_tau_int		0.022	0.009	-0.053	0	0	-0.001	0	-0.01	0	0	0
rh_superiorfrontal_suvr_tau_int		0.025	0.007	-0.047	0	0	0.001	0	-0.012	0	0	0
rh_superiorparietal_suvr_tau_int		0.02	0.006	-0.05	0	0	0.008	0	-0.028	0	0	0
rh_superiortemporal_suvr_tau_int		0.021	0.01	-0.059	0	0	-0.003	0	0.006	0	0	0
rh_supramarginal_suvr_tau_int		0.021	0.008	-0.058	0	0	0.005	0	-0.017	0	0	0
rh_temporalpole_suvr_tau_int		0.01	0.004	-0.056	0	0	-0.013	0	0.039	0	0	0
rh_transversetemporal_suvr_tau_int		0.035	0.017	-0.048	0	0	0.005	0	-0.01	0	0	0
Left-Accumbens-Area_suvr_tau_int		0.033	-0.026	-0.039	0	0	-0.018	0	0.025	0	0	0
Left-Amygdala_suvr_tau_int		0.008	-0.007	-0.079	0	0	-0.001	0	0.026	0	0	0
Left-Caudate_suvr_tau_int		0.044	-0.034	-0.019	0	0	-0.016	0	0.018	0	0	0
Left-Hippocampus_suvr_tau_int		0.004	-0.002	-0.07	0	0	0.016	0	0.021	0	0	0
Left-Pallidum_suvr_tau_int		0.038	-0.038	-0.017	0	0	-0.002	0	0.008	0	0	0
Left-Putamen_suvr_tau_int		0.038	-0.042	-0.027	0	0	-0.005	0	0.013	0	0	0
Left-Thalamus-Proper_suvr_tau_int		0.031	-0.023	-0.023	0	0	0.023	0	0.005	0	0	0
Right-Accumbens-Area_suvr_tau_int		0.033	-0.029	-0.045	0	0	-0.015	0	0.022	0	0	0
Right-Amygdala_suvr_tau_int		0.009	-0.011	-0.081	0	0	0	0	0.027	0	0	0
Right-Caudate_suvr_tau_int		0.043	-0.037	-0.023	0	0	-0.015	0	0.015	0	0	0
Right-Hippocampus_suvr_tau_int		0.003	-0.005	-0.069	0	0	0.02	0	0.023	0	0	0
Right-Pallidum_suvr_tau_int		0.039	-0.04	-0.019	0	0	-0.005	0	0.006	0	0	0
Right-Putamen_suvr_tau_int		0.04	-0.043	-0.03	0	0	-0.005	0	0.008	0	0	0
Right-Thalamus-Proper_suvr_tau_int		0.031	-0.025	-0.025	0	0	0.024	0	0.003	0	0	0
